# Genomic epidemiology identifies emergence and rapid transmission of SARS-CoV-2 B.1.1.7 in the United States

**DOI:** 10.1101/2021.02.06.21251159

**Authors:** Nicole L. Washington, Karthik Gangavarapu, Mark Zeller, Alexandre Bolze, Elizabeth T. Cirulli, Kelly M. Schiabor Barrett, Brendan B. Larsen, Catelyn Anderson, Simon White, Tyler Cassens, Sharoni Jacobs, Geraint Levan, Jason Nguyen, Jimmy M. Ramirez, Charlotte Rivera-Garcia, Efren Sandoval, Xueqing Wang, David Wong, Emily Spencer, Refugio Robles-Sikisaka, Ezra Kurzban, Laura D. Hughes, Xianding Deng, Candace Wang, Venice Servellita, Holly Valentine, Peter De Hoff, Phoebe Seaver, Shashank Sathe, Kimberly Gietzen, Brad Sickler, Jay Antico, Kelly Hoon, Jingtao Liu, Aaron Harding, Omid Bakhtar, Tracy Basler, Brett Austin, Magnus Isaksson, Phillip G. Febbo, David Becker, Marc Laurent, Eric McDonald, Gene W. Yeo, Rob Knight, Louise C. Laurent, Eileen de Feo, Michael Worobey, Charles Chiu, Marc A. Suchard, James T. Lu, William Lee, Kristian G. Andersen

**Affiliations:** Helix, San Mateo, CA; Department of Immunology and Microbiology, The Scripps Research Institute, La Jolla, CA; Department of Ecology and Evolutionary Biology, University of Arizona, Tucson, AZ; Department of Laboratory Medicine, University of California San Francisco, San Francisco, CA; University of California, San Diego, CA; Illumina, San Diego, CA; Sharp Healthcare, San Diego, CA; San Diego County Health and Human Services Agency, San Diego, CA; Innovative Genomics Institute, Berkeley, CA; Department of Biostatistics, Fielding School of Public Health, and Departments of Biomathematics and Human Genetics, David Geffen School of Medicine, University of California, Los Angeles, Los Angeles, CA; Scripps Research Translational Institute, La Jolla, CA; Department of Integrative, Structural and Computational Biology, The Scripps Research Institute, La Jolla, CA 92037, USA

**Author notes:** Co-first authors (Nicole L. Washington, Karthik Gangavarapu). Co-senior authors (William Lee, Kristian G. Andersen).

## Abstract

As of January of 2021, the highly transmissible B.1.1.7 variant of SARS-CoV-2, which was first identified in the United Kingdom (U.K.), has gained a strong foothold across the world. Because of the sudden and rapid rise of B.1.1.7, we investigated the prevalence and growth dynamics of this variant in the United States (U.S.), tracking it back to its early emergence and onward local transmission. We found that the RT-qPCR testing anomaly of S gene target failure (SGTF), first observed in the U.K., was a reliable proxy for B.1.1.7 detection. We sequenced 212 B.1.1.7 SARS-CoV-2 genomes collected from testing facilities in the U.S. from December 2020 to January 2021. We found that while the fraction of B.1.1.7 among SGTF samples varied by state, detection of the variant increased at a logistic rate similar to those observed elsewhere, with a doubling rate of a little over a week and an increased transmission rate of 35-45%. By performing time-aware Bayesian phylodynamic analyses, we revealed several independent introductions of B.1.1.7 into the U.S. as early as late November 2020, with onward community transmission enabling the variant to spread to at least 30 states as of January 2021. Our study shows that the U.S. is on a similar trajectory as other countries where B.1.1.7 rapidly became the dominant SARS-CoV-2 variant, requiring immediate and decisive action to minimize COVID-19 morbidity and mortality.

## Supplemental Table S2 - GISAID Acknowledgements for "Genomic epidemiology identifies emergence and rapid transmission of SARS-CoV-2 B.1.1.7 in the United States"

We gratefully acknowledge the following Authors from the Originating laboratories responsible for obtaining the specimens, as well as the Submitting laboratories where the genome data were generated and shared via GISAID, on which this research is based.
All Submitters of data may be contacted directly via www.gisaid.org
strain	virus	gisaid_epi_isl	genbank_accession	originating_lab	submitting_lab	authors	url	title	paper_url
Austria/CeMM0264/2020	ncov	EPI_ISL_438093	?	Center for Virology, Medical University of Vienna	Bergthaler laboratory, CeMM Research Center for Molecular Medicine of the Austrian Academy of Sciences	Alexandra Popa et al	https://www.gisaid.org	Mutational dynamics and transmission properties of SARS-CoV-2 superspreading events in Austria	https://www.biorxiv.org/content/10.1101/2020.07.15.204339v1
Canada/NS-NML-929/2020	ncov	EPI_ISL_579569	?	QEII Health Sciences Centre	National Microbiology Laboratory (NML)	Anna Majer et al	https://www.gisaid.org	?	?
Canada/QC-LSPQ-L00239920/2020	ncov	EPI_ISL_536258	?	CSSS Haut-Richelieu/Rouville (Hôpital)	Laboratoire de santé publique du Québec	Sandrine Moreira et al	https://www.gisaid.org	?	?
CzechRepublic/NRL_8118-3/2020	ncov	EPI_ISL_547966	?	The National Institute of Public Health	State Veterinary Institute Prague	Nagy et al	https://www.gisaid.org	?	?
Denmark/DCGC-30667/2021	ncov	EPI_ISL_847187	?	Department of Virus and Microbiological Special Diagnostics, Statens Serum Institut, Copenhagen, Denmark	Albertsen Lab, Department of Chemistry and Bioscience, Aalborg University, Denmark	Danish Covid-19 Genome Consortium et al	https://www.gisaid.org	?	?
England/20154075604/2020	ncov	EPI_ISL_466262	?	Respiratory Virus Unit, Microbiology Services Colindale, Public Health England	Respiratory Virus Unit, Microbiology Services Colindale, Public Health England	PHE Covid Sequencing Team et al	https://www.gisaid.org	?	?
England/205190262/2020	ncov	EPI_ISL_766062	?	Respiratory Virus Unit, National Infection Service, Public Health England	COVID-19 Genomics UK (COG-UK) Consortium	PHE Covid Sequencing Team et al	https://www.gisaid.org	?	?
England/205241039/2020	ncov	EPI_ISL_837122	?	Respiratory Virus Unit, National Infection Service, Public Health England	COVID-19 Genomics UK (COG-UK) Consortium	PHE Covid Sequencing Team et al	https://www.gisaid.org	?	?
England/205260844/2020	ncov	EPI_ISL_804335	?	Respiratory Virus Unit, National Infection Service, Public Health England	COVID-19 Genomics UK (COG-UK) Consortium	PHE Covid Sequencing Team et al	https://www.gisaid.org	?	?
England/205361007/2020	ncov	EPI_ISL_837134	?	Respiratory Virus Unit, National Infection Service, Public Health England	COVID-19 Genomics UK (COG-UK) Consortium	PHE Covid Sequencing Team et al	https://www.gisaid.org	?	?
England/210160391/2021	ncov	EPI_ISL_855595	?	Respiratory Virus Unit, National Infection Service, Public Health England	COVID-19 Genomics UK (COG-UK) Consortium	PHE Covid Sequencing Team et al	https://www.gisaid.org	?	?
England/ALDP-9443B3/2020	ncov	EPI_ISL_554755	?	Lighthouse Lab in Alderley Park	Wellcome Sanger Institute for the COVID-19 Genomics UK (COG-UK) consortium	The Lighthouse Lab in Alderley Park et al	https://www.gisaid.org	?	?
England/ALDP-C26071/2020	ncov	EPI_ISL_782904	?	Lighthouse Lab in Alderley Park	Wellcome Sanger Institute for the COVID-19 Genomics UK (COG-UK) Consortium	Jacquelyn Wynn et al	https://www.gisaid.org	?	?
England/ALDP-C3ACA3/2020	ncov	EPI_ISL_731688	?	Lighthouse Lab in Alderley Park	Wellcome Sanger Institute for the COVID-19 Genomics UK (COG-UK) Consortium	Jacquelyn Wynn et al	https://www.gisaid.org	?	?
England/ALDP-C3B10D/2020	ncov	EPI_ISL_731877	?	Lighthouse Lab in Alderley Park	Wellcome Sanger Institute for the COVID-19 Genomics UK (COG-UK) Consortium	Jacquelyn Wynn et al	https://www.gisaid.org	?	?
England/ALDP-C3B228/2020	ncov	EPI_ISL_730905	?	Lighthouse Lab in Alderley Park	Wellcome Sanger Institute for the COVID-19 Genomics UK (COG-UK) Consortium	Jacquelyn Wynn et al	https://www.gisaid.org	?	?
England/ALDP-C48228/2020	ncov	EPI_ISL_718854	?	Lighthouse Lab in Alderley Park	Wellcome Sanger Institute for the COVID-19 Genomics UK (COG-UK) Consortium	Jacquelyn Wynn et al	https://www.gisaid.org	?	?
England/ALDP-C48325/2020	ncov	EPI_ISL_736692	?	Lighthouse Lab in Alderley Park	Wellcome Sanger Institute for the COVID-19 Genomics UK (COG-UK) Consortium	Jacquelyn Wynn et al	https://www.gisaid.org	?	?
England/ALDP-C48E24/2020	ncov	EPI_ISL_736690	?	Lighthouse Lab in Alderley Park	Wellcome Sanger Institute for the COVID-19 Genomics UK (COG-UK) Consortium	Jacquelyn Wynn et al	https://www.gisaid.org	?	?
England/ALDP-C6A202/2020	ncov	EPI_ISL_820566	?	Lighthouse Lab in Alderley Park	Wellcome Sanger Institute for the COVID-19 Genomics UK (COG-UK) Consortium	Jacquelyn Wynn et al	https://www.gisaid.org	?	?
England/ALDP-C884BD/2020	ncov	EPI_ISL_762862	?	Lighthouse Lab in Alderley Park	Wellcome Sanger Institute for the COVID-19 Genomics UK (COG-UK) Consortium	Jacquelyn Wynn et al	https://www.gisaid.org	?	?
England/ALDP-C8921C/2020	ncov	EPI_ISL_762935	?	Lighthouse Lab in Alderley Park	Wellcome Sanger Institute for the COVID-19 Genomics UK (COG-UK) Consortium	Jacquelyn Wynn et al	https://www.gisaid.org	?	?
England/ALDP-C8A15A/2020	ncov	EPI_ISL_762791	?	Lighthouse Lab in Alderley Park	Wellcome Sanger Institute for the COVID-19 Genomics UK (COG-UK) Consortium	Jacquelyn Wynn et al	https://www.gisaid.org	?	?
England/ALDP-C8C8CC/2020	ncov	EPI_ISL_777267	?	Lighthouse Lab in Alderley Park	Wellcome Sanger Institute for the COVID-19 Genomics UK (COG-UK) Consortium	Jacquelyn Wynn et al	https://www.gisaid.org	?	?
England/ALDP-C8CD81/2020	ncov	EPI_ISL_777226	?	Lighthouse Lab in Alderley Park	Wellcome Sanger Institute for the COVID-19 Genomics UK (COG-UK) Consortium	Jacquelyn Wynn et al	https://www.gisaid.org	?	?
England/ALDP-C8D728/2020	ncov	EPI_ISL_777045	?	Lighthouse Lab in Alderley Park	Wellcome Sanger Institute for the COVID-19 Genomics UK (COG-UK) Consortium	Jacquelyn Wynn et al	https://www.gisaid.org	?	?
England/ALDP-CB4EE7/2020	ncov	EPI_ISL_761757	?	Lighthouse Lab in Alderley Park	Wellcome Sanger Institute for the COVID-19 Genomics UK (COG-UK) Consortium	Jacquelyn Wynn et al	https://www.gisaid.org	?	?
England/ALDP-CE128B/2020	ncov	EPI_ISL_822308	?	Lighthouse Lab in Alderley Park	Wellcome Sanger Institute for the COVID-19 Genomics UK (COG-UK) Consortium	Jacquelyn Wynn et al	https://www.gisaid.org	?	?
England/ALDP-CE135B/2020	ncov	EPI_ISL_799691	?	Lighthouse Lab in Alderley Park	Wellcome Sanger Institute for the COVID-19 Genomics UK (COG-UK) Consortium	Jacquelyn Wynn et al	https://www.gisaid.org	?	?
England/ALDP-CE1B44/2020	ncov	EPI_ISL_800384	?	Lighthouse Lab in Alderley Park	Wellcome Sanger Institute for the COVID-19 Genomics UK (COG-UK) Consortium	Jacquelyn Wynn et al	https://www.gisaid.org	?	?
England/ALDP-CE2624/2020	ncov	EPI_ISL_800360	?	Lighthouse Lab in Alderley Park	Wellcome Sanger Institute for the COVID-19 Genomics UK (COG-UK) Consortium	Jacquelyn Wynn et al	https://www.gisaid.org	?	?
England/ALDP-CEAC2A/2020	ncov	EPI_ISL_781372	?	Lighthouse Lab in Alderley Park	Wellcome Sanger Institute for the COVID-19 Genomics UK (COG-UK) Consortium	Jacquelyn Wynn et al	https://www.gisaid.org	?	?
England/ALDP-CF0508/2020	ncov	EPI_ISL_782060	?	Lighthouse Lab in Alderley Park	Wellcome Sanger Institute for the COVID-19 Genomics UK (COG-UK) Consortium	Jacquelyn Wynn et al	https://www.gisaid.org	?	?
England/ALDP-CF12E2/2020	ncov	EPI_ISL_782090	?	Lighthouse Lab in Alderley Park	Wellcome Sanger Institute for the COVID-19 Genomics UK (COG-UK) Consortium	Jacquelyn Wynn et al	https://www.gisaid.org	?	?
England/ALDP-D3FBBF/2020	ncov	EPI_ISL_798487	?	Lighthouse Lab in Alderley Park	Wellcome Sanger Institute for the COVID-19 Genomics UK (COG-UK) Consortium	Jacquelyn Wynn et al	https://www.gisaid.org	?	?
England/ALDP-D9FD5D/2020	ncov	EPI_ISL_796895	?	Lighthouse Lab in Alderley Park	Wellcome Sanger Institute for the COVID-19 Genomics UK (COG-UK) Consortium	Jacquelyn Wynn et al	https://www.gisaid.org	?	?
England/ALDP-DA2276/2020	ncov	EPI_ISL_796844	?	Lighthouse Lab in Alderley Park	Wellcome Sanger Institute for the COVID-19 Genomics UK (COG-UK) Consortium	Jacquelyn Wynn et al	https://www.gisaid.org	?	?
England/ALDP-DA271D/2020	ncov	EPI_ISL_797104	?	Lighthouse Lab in Alderley Park	Wellcome Sanger Institute for the COVID-19 Genomics UK (COG-UK) Consortium	Jacquelyn Wynn et al	https://www.gisaid.org	?	?
England/ALDP-DA647C/2020	ncov	EPI_ISL_796963	?	Lighthouse Lab in Alderley Park	Wellcome Sanger Institute for the COVID-19 Genomics UK (COG-UK) Consortium	Jacquelyn Wynn et al	https://www.gisaid.org	?	?
England/ALDP-DA76A2/2020	ncov	EPI_ISL_797049	?	Lighthouse Lab in Alderley Park	Wellcome Sanger Institute for the COVID-19 Genomics UK (COG-UK) Consortium	Jacquelyn Wynn et al	https://www.gisaid.org	?	?
England/ALDP-E894AB/2021	ncov	EPI_ISL_836887	?	Lighthouse Lab in Alderley Park	Wellcome Sanger Institute for the COVID-19 Genomics UK (COG-UK) Consortium	Jacquelyn Wynn et al	https://www.gisaid.org	?	?
England/ALDP-E894E7/2021	ncov	EPI_ISL_835459	?	Lighthouse Lab in Alderley Park	Wellcome Sanger Institute for the COVID-19 Genomics UK (COG-UK) Consortium	Jacquelyn Wynn et al	https://www.gisaid.org	?	?
England/ALDP-EE0D7A/2021	ncov	EPI_ISL_834938	?	Lighthouse Lab in Alderley Park	Wellcome Sanger Institute for the COVID-19 Genomics UK (COG-UK) Consortium	Jacquelyn Wynn et al	https://www.gisaid.org	?	?
England/ALDP-EE5DC0/2021	ncov	EPI_ISL_834801	?	Lighthouse Lab in Alderley Park	Wellcome Sanger Institute for the COVID-19 Genomics UK (COG-UK) Consortium	Jacquelyn Wynn et al	https://www.gisaid.org	?	?
England/ALDP-EE91A2/2021	ncov	EPI_ISL_834851	?	Lighthouse Lab in Alderley Park	Wellcome Sanger Institute for the COVID-19 Genomics UK (COG-UK) Consortium	Jacquelyn Wynn et al	https://www.gisaid.org	?	?
England/ALDP-EEF959/2020	ncov	EPI_ISL_834293	?	Lighthouse Lab in Alderley Park	Wellcome Sanger Institute for the COVID-19 Genomics UK (COG-UK) Consortium	Jacquelyn Wynn et al	https://www.gisaid.org	?	?
England/ALDP-F4B0FB/2021	ncov	EPI_ISL_834195	?	Lighthouse Lab in Alderley Park	Wellcome Sanger Institute for the COVID-19 Genomics UK (COG-UK) Consortium	Jacquelyn Wynn et al	https://www.gisaid.org	?	?
England/ALDP-F816E8/2021	ncov	EPI_ISL_846205	?	Lighthouse Lab in Alderley Park	Wellcome Sanger Institute for the COVID-19 Genomics UK (COG-UK) Consortium	Jacquelyn Wynn et al	https://www.gisaid.org	?	?
England/ALDP-F81C04/2021	ncov	EPI_ISL_846462	?	Lighthouse Lab in Alderley Park	Wellcome Sanger Institute for the COVID-19 Genomics UK (COG-UK) Consortium	Jacquelyn Wynn et al	https://www.gisaid.org	?	?
England/ALDP-F91120/2021	ncov	EPI_ISL_851928	?	Lighthouse Lab in Alderley Park	Wellcome Sanger Institute for the COVID-19 Genomics UK (COG-UK) Consortium	Jacquelyn Wynn et al	https://www.gisaid.org	?	?
England/ALDP-F93294/2021	ncov	EPI_ISL_851902	?	Lighthouse Lab in Alderley Park	Wellcome Sanger Institute for the COVID-19 Genomics UK (COG-UK) Consortium	Jacquelyn Wynn et al	https://www.gisaid.org	?	?
England/BIRM-6DF31/2020	ncov	EPI_ISL_813110	?	University of Birmingham	COVID-19 Genomics UK (COG-UK) Consortium	Institute of Microbiology et al	https://www.gisaid.org	?	?
England/CAMB-1BA1F2/2020	ncov	EPI_ISL_664627	?	Department of Pathology, University of Cambridge	COVID-19 Genomics UK (COG-UK) Consortium	Aminu S. Jahun et al	https://www.gisaid.org	?	?
England/CAMB-71B54/2020	ncov	EPI_ISL_439664	?	Department of Pathology, University of Cambridge	Wellcome Sanger Institute for the COVID-19 Genomics UK (COG-UK) consortium	Luke W Meredith et al	https://www.gisaid.org	Preliminary analysis of SARS-CoV-2 importation & establishment of UK transmission lineages	https://virological.org/t/preliminary-analysis-of-sars-cov-2-importation-establishment-of-uk-transmission-lineages/507
England/CAMB-80703/2020	ncov	EPI_ISL_442589	?	Department of Pathology, University of Cambridge	Wellcome Sanger Institute for the COVID-19 Genomics UK (COG-UK) consortium	Luke W Meredith et al	https://www.gisaid.org	Preliminary analysis of SARS-CoV-2 importation & establishment of UK transmission lineages	https://virological.org/t/preliminary-analysis-of-sars-cov-2-importation-establishment-of-uk-transmission-lineages/507
England/CAMB-82060/2020	ncov	EPI_ISL_438614	?	Department of Pathology, University of Cambridge	COVID-19 Genomics UK (COG-UK) Consortium	Luke W Meredith et al	https://www.gisaid.org	Preliminary analysis of SARS-CoV-2 importation & establishment of UK transmission lineages	https://virological.org/t/preliminary-analysis-of-sars-cov-2-importation-establishment-of-uk-transmission-lineages/507
England/CAMB-A982A3/2020	ncov	EPI_ISL_763850	?	Department of Pathology, University of Cambridge	COVID-19 Genomics UK (COG-UK) Consortium	Aminu S. Jahun et al	https://www.gisaid.org	?	?
England/CAMB-A9961F/2020	ncov	EPI_ISL_813264	?	Department of Pathology, University of Cambridge	COVID-19 Genomics UK (COG-UK) Consortium	Aminu S. Jahun et al	https://www.gisaid.org	?	?
England/CAMC-B515AC/2020	ncov	EPI_ISL_657838	?	Lighthouse Lab in Cambridge	Wellcome Sanger Institute for the COVID-19 Genomics UK (COG-UK) Consortium	Rob Howes et al	https://www.gisaid.org	?	?
England/CAMC-B77898/2020	ncov	EPI_ISL_668385	?	Lighthouse Lab in Cambridge	Wellcome Sanger Institute for the COVID-19 Genomics UK (COG-UK) Consortium	Rob Howes et al	https://www.gisaid.org	?	?
England/CAMC-B783C3/2020	ncov	EPI_ISL_783374	?	Lighthouse Lab in Cambridge	Wellcome Sanger Institute for the COVID-19 Genomics UK (COG-UK) Consortium	Rob Howes et al	https://www.gisaid.org	?	?
England/CAMC-B78800/2020	ncov	EPI_ISL_661953	?	Lighthouse Lab in Cambridge	Wellcome Sanger Institute for the COVID-19 Genomics UK (COG-UK) Consortium	Rob Howes et al	https://www.gisaid.org	?	?
England/CAMC-BBC4EE/2020	ncov	EPI_ISL_724147	?	Quadram Institute Bioscience	COVID-19 Genomics UK (COG-UK) Consortium	Dave J. Baker et al	https://www.gisaid.org	?	?
England/CAMC-C26396/2020	ncov	EPI_ISL_733866	?	Lighthouse Lab in Cambridge	Wellcome Sanger Institute for the COVID-19 Genomics UK (COG-UK) Consortium	Rob Howes et al	https://www.gisaid.org	?	?
England/CAMC-C2CAF5/2020	ncov	EPI_ISL_733802	?	Lighthouse Lab in Cambridge	Wellcome Sanger Institute for the COVID-19 Genomics UK (COG-UK) Consortium	Rob Howes et al	https://www.gisaid.org	?	?
England/CAMC-C2CB7A/2020	ncov	EPI_ISL_733696	?	Lighthouse Lab in Cambridge	Wellcome Sanger Institute for the COVID-19 Genomics UK (COG-UK) Consortium	Rob Howes et al	https://www.gisaid.org	?	?
England/CAMC-C3E5FF/2020	ncov	EPI_ISL_719035	?	Lighthouse Lab in Cambridge	Wellcome Sanger Institute for the COVID-19 Genomics UK (COG-UK) Consortium	Rob Howes et al	https://www.gisaid.org	?	?
England/CAMC-C3F41F/2020	ncov	EPI_ISL_719400	?	Lighthouse Lab in Cambridge	Wellcome Sanger Institute for the COVID-19 Genomics UK (COG-UK) Consortium	Rob Howes et al	https://www.gisaid.org	?	?
England/CAMC-C431F3/2020	ncov	EPI_ISL_719535	?	Lighthouse Lab in Cambridge	Wellcome Sanger Institute for the COVID-19 Genomics UK (COG-UK) Consortium	Rob Howes et al	https://www.gisaid.org	?	?
England/CAMC-C43BF5/2020	ncov	EPI_ISL_719004	?	Lighthouse Lab in Cambridge	Wellcome Sanger Institute for the COVID-19 Genomics UK (COG-UK) Consortium	Rob Howes et al	https://www.gisaid.org	?	?
England/CAMC-C4608A/2020	ncov	EPI_ISL_718487	?	Lighthouse Lab in Cambridge	Wellcome Sanger Institute for the COVID-19 Genomics UK (COG-UK) Consortium	Rob Howes et al	https://www.gisaid.org	?	?
England/CAMC-C47186/2020	ncov	EPI_ISL_718840	?	Lighthouse Lab in Cambridge	Wellcome Sanger Institute for the COVID-19 Genomics UK (COG-UK) Consortium	Rob Howes et al	https://www.gisaid.org	?	?
England/CAMC-C471E0/2020	ncov	EPI_ISL_718810	?	Lighthouse Lab in Cambridge	Wellcome Sanger Institute for the COVID-19 Genomics UK (COG-UK) Consortium	Rob Howes et al	https://www.gisaid.org	?	?
England/CAMC-C4763C/2020	ncov	EPI_ISL_718753	?	Lighthouse Lab in Cambridge	Wellcome Sanger Institute for the COVID-19 Genomics UK (COG-UK) Consortium	Rob Howes et al	https://www.gisaid.org	?	?
England/CAMC-C74A58/2020	ncov	EPI_ISL_768960	?	Lighthouse Lab in Cambridge	Wellcome Sanger Institute for the COVID-19 Genomics UK (COG-UK) Consortium	Rob Howes et al	https://www.gisaid.org	?	?
England/CAMC-C76E0F/2020	ncov	EPI_ISL_769019	?	Lighthouse Lab in Cambridge	Wellcome Sanger Institute for the COVID-19 Genomics UK (COG-UK) Consortium	Rob Howes et al	https://www.gisaid.org	?	?
England/CAMC-C77071/2020	ncov	EPI_ISL_769049	?	Lighthouse Lab in Cambridge	Wellcome Sanger Institute for the COVID-19 Genomics UK (COG-UK) Consortium	Rob Howes et al	https://www.gisaid.org	?	?
England/CAMC-C80558/2020	ncov	EPI_ISL_762568	?	Lighthouse Lab in Cambridge	Wellcome Sanger Institute for the COVID-19 Genomics UK (COG-UK) Consortium	Rob Howes et al	https://www.gisaid.org	?	?
England/CAMC-C85FA0/2020	ncov	EPI_ISL_756584	?	Lighthouse Lab in Cambridge	Wellcome Sanger Institute for the COVID-19 Genomics UK (COG-UK) Consortium	Rob Howes et al	https://www.gisaid.org	?	?
England/CAMC-C996B3/2020	ncov	EPI_ISL_761952	?	Lighthouse Lab in Cambridge	Wellcome Sanger Institute for the COVID-19 Genomics UK (COG-UK) Consortium	Rob Howes et al	https://www.gisaid.org	?	?
England/CAMC-CB6C54/2020	ncov	EPI_ISL_778080	?	Lighthouse Lab in Cambridge	Wellcome Sanger Institute for the COVID-19 Genomics UK (COG-UK) Consortium	Rob Howes et al	https://www.gisaid.org	?	?
England/CAMC-CB6F3D/2020	ncov	EPI_ISL_778049	?	Lighthouse Lab in Cambridge	Wellcome Sanger Institute for the COVID-19 Genomics UK (COG-UK) Consortium	Rob Howes et al	https://www.gisaid.org	?	?
England/CAMC-CB8029/2020	ncov	EPI_ISL_777804	?	Lighthouse Lab in Cambridge	Wellcome Sanger Institute for the COVID-19 Genomics UK (COG-UK) Consortium	Rob Howes et al	https://www.gisaid.org	?	?
England/CAMC-CB87E8/2020	ncov	EPI_ISL_777816	?	Lighthouse Lab in Cambridge	Wellcome Sanger Institute for the COVID-19 Genomics UK (COG-UK) Consortium	Rob Howes et al	https://www.gisaid.org	?	?
England/CAMC-CB8B55/2020	ncov	EPI_ISL_778204	?	Lighthouse Lab in Cambridge	Wellcome Sanger Institute for the COVID-19 Genomics UK (COG-UK) Consortium	Rob Howes et al	https://www.gisaid.org	?	?
England/CAMC-CB8CAD/2020	ncov	EPI_ISL_777928	?	Lighthouse Lab in Cambridge	Wellcome Sanger Institute for the COVID-19 Genomics UK (COG-UK) Consortium	Rob Howes et al	https://www.gisaid.org	?	?
England/CAMC-CBA0BE/2020	ncov	EPI_ISL_777813	?	Lighthouse Lab in Cambridge	Wellcome Sanger Institute for the COVID-19 Genomics UK (COG-UK) Consortium	Rob Howes et al	https://www.gisaid.org	?	?
England/CAMC-CF315C/2020	ncov	EPI_ISL_781685	?	Lighthouse Lab in Cambridge	Wellcome Sanger Institute for the COVID-19 Genomics UK (COG-UK) Consortium	Rob Howes et al	https://www.gisaid.org	?	?
England/CAMC-CF53EB/2020	ncov	EPI_ISL_781842	?	Lighthouse Lab in Cambridge	Wellcome Sanger Institute for the COVID-19 Genomics UK (COG-UK) Consortium	Rob Howes et al	https://www.gisaid.org	?	?
England/CAMC-CFCFA4/2020	ncov	EPI_ISL_781630	?	Lighthouse Lab in Cambridge	Wellcome Sanger Institute for the COVID-19 Genomics UK (COG-UK) Consortium	Rob Howes et al	https://www.gisaid.org	?	?
England/CAMC-D03DDC/2020	ncov	EPI_ISL_781816	?	Lighthouse Lab in Cambridge	Wellcome Sanger Institute for the COVID-19 Genomics UK (COG-UK) Consortium	Rob Howes et al	https://www.gisaid.org	?	?
England/CAMC-D0E24B/2020	ncov	EPI_ISL_800098	?	Lighthouse Lab in Cambridge	Wellcome Sanger Institute for the COVID-19 Genomics UK (COG-UK) Consortium	Rob Howes et al	https://www.gisaid.org	?	?
England/CAMC-D0F21D/2020	ncov	EPI_ISL_800535	?	Lighthouse Lab in Cambridge	Wellcome Sanger Institute for the COVID-19 Genomics UK (COG-UK) Consortium	Rob Howes et al	https://www.gisaid.org	?	?
England/CAMC-D0F505/2020	ncov	EPI_ISL_800405	?	Lighthouse Lab in Cambridge	Wellcome Sanger Institute for the COVID-19 Genomics UK (COG-UK) Consortium	Rob Howes et al	https://www.gisaid.org	?	?
England/CAMC-D11852/2020	ncov	EPI_ISL_800554	?	Lighthouse Lab in Cambridge	Wellcome Sanger Institute for the COVID-19 Genomics UK (COG-UK) Consortium	Rob Howes et al	https://www.gisaid.org	?	?
England/CAMC-D119E6/2020	ncov	EPI_ISL_800413	?	Lighthouse Lab in Cambridge	Wellcome Sanger Institute for the COVID-19 Genomics UK (COG-UK) Consortium	Rob Howes et al	https://www.gisaid.org	?	?
England/CAMC-D11BC2/2020	ncov	EPI_ISL_800488	?	Lighthouse Lab in Cambridge	Wellcome Sanger Institute for the COVID-19 Genomics UK (COG-UK) Consortium	Rob Howes et al	https://www.gisaid.org	?	?
England/CAMC-D33DF1/2020	ncov	EPI_ISL_798985	?	Lighthouse Lab in Cambridge	Wellcome Sanger Institute for the COVID-19 Genomics UK (COG-UK) Consortium	Rob Howes et al	https://www.gisaid.org	?	?
England/CAMC-D368DF/2020	ncov	EPI_ISL_798766	?	Lighthouse Lab in Cambridge	Wellcome Sanger Institute for the COVID-19 Genomics UK (COG-UK) Consortium	Rob Howes et al	https://www.gisaid.org	?	?
England/CAMC-D368FD/2020	ncov	EPI_ISL_798715	?	Lighthouse Lab in Cambridge	Wellcome Sanger Institute for the COVID-19 Genomics UK (COG-UK) Consortium	Rob Howes et al	https://www.gisaid.org	?	?
England/CAMC-D37A14/2020	ncov	EPI_ISL_798072	?	Lighthouse Lab in Cambridge	Wellcome Sanger Institute for the COVID-19 Genomics UK (COG-UK) Consortium	Rob Howes et al	https://www.gisaid.org	?	?
England/CAMC-D3A70B/2020	ncov	EPI_ISL_799291	?	Lighthouse Lab in Cambridge	Wellcome Sanger Institute for the COVID-19 Genomics UK (COG-UK) Consortium	Rob Howes et al	https://www.gisaid.org	?	?
England/CAMC-D3DC54/2020	ncov	EPI_ISL_798873	?	Lighthouse Lab in Cambridge	Wellcome Sanger Institute for the COVID-19 Genomics UK (COG-UK) Consortium	Rob Howes et al	https://www.gisaid.org	?	?
England/CAMC-DD90B8/2020	ncov	EPI_ISL_797656	?	Lighthouse Lab in Cambridge	Wellcome Sanger Institute for the COVID-19 Genomics UK (COG-UK) Consortium	Rob Howes et al	https://www.gisaid.org	?	?
England/CAMC-DE4DB3/2020	ncov	EPI_ISL_821775	?	Lighthouse Lab in Cambridge	Wellcome Sanger Institute for the COVID-19 Genomics UK (COG-UK) Consortium	Rob Howes et al	https://www.gisaid.org	?	?
England/CAMC-DEF95A/2020	ncov	EPI_ISL_821908	?	Lighthouse Lab in Cambridge	Wellcome Sanger Institute for the COVID-19 Genomics UK (COG-UK) Consortium	Rob Howes et al	https://www.gisaid.org	?	?
England/CAMC-DEFA57/2020	ncov	EPI_ISL_821770	?	Lighthouse Lab in Cambridge	Wellcome Sanger Institute for the COVID-19 Genomics UK (COG-UK) Consortium	Rob Howes et al	https://www.gisaid.org	?	?
England/CAMC-DEFA75/2020	ncov	EPI_ISL_821680	?	Lighthouse Lab in Cambridge	Wellcome Sanger Institute for the COVID-19 Genomics UK (COG-UK) Consortium	Rob Howes et al	https://www.gisaid.org	?	?
England/CAMC-DF47C1/2020	ncov	EPI_ISL_821746	?	Lighthouse Lab in Cambridge	Wellcome Sanger Institute for the COVID-19 Genomics UK (COG-UK) Consortium	Rob Howes et al	https://www.gisaid.org	?	?
England/CAMC-E522B0/2021	ncov	EPI_ISL_811462	?	Lighthouse Lab in Cambridge	Wellcome Sanger Institute for the COVID-19 Genomics UK (COG-UK) Consortium	Rob Howes et al	https://www.gisaid.org	?	?
England/CAMC-E52423/2021	ncov	EPI_ISL_821343	?	Lighthouse Lab in Cambridge	Wellcome Sanger Institute for the COVID-19 Genomics UK (COG-UK) Consortium	Rob Howes et al	https://www.gisaid.org	?	?
England/CAMC-E5CA63/2020	ncov	EPI_ISL_821316	?	Lighthouse Lab in Cambridge	Wellcome Sanger Institute for the COVID-19 Genomics UK (COG-UK) Consortium	Rob Howes et al	https://www.gisaid.org	?	?
England/CAMC-ED6041/2021	ncov	EPI_ISL_836666	?	Lighthouse Lab in Cambridge	Wellcome Sanger Institute for the COVID-19 Genomics UK (COG-UK) Consortium	Rob Howes et al	https://www.gisaid.org	?	?
England/CAMC-ED6199/2021	ncov	EPI_ISL_836622	?	Lighthouse Lab in Cambridge	Wellcome Sanger Institute for the COVID-19 Genomics UK (COG-UK) Consortium	Rob Howes et al	https://www.gisaid.org	?	?
England/CAMC-F7D922/2021	ncov	EPI_ISL_846056	?	Lighthouse Lab in Cambridge	Wellcome Sanger Institute for the COVID-19 Genomics UK (COG-UK) Consortium	Rob Howes et al	https://www.gisaid.org	?	?
England/CAMC-F99E7C/2021	ncov	EPI_ISL_851197	?	Lighthouse Lab in Cambridge	Wellcome Sanger Institute for the COVID-19 Genomics UK (COG-UK) Consortium	Rob Howes et al	https://www.gisaid.org	?	?
England/CAMC-F9A1CD/2021	ncov	EPI_ISL_851098	?	Lighthouse Lab in Cambridge	Wellcome Sanger Institute for the COVID-19 Genomics UK (COG-UK) Consortium	Rob Howes et al	https://www.gisaid.org	?	?
England/CAMC-F9A2CA/2021	ncov	EPI_ISL_851247	?	Lighthouse Lab in Cambridge	Wellcome Sanger Institute for the COVID-19 Genomics UK (COG-UK) Consortium	Rob Howes et al	https://www.gisaid.org	?	?
England/CAMC-FB055C/2021	ncov	EPI_ISL_857580	?	Lighthouse Lab in Cambridge	Wellcome Sanger Institute for the COVID-19 Genomics UK (COG-UK) Consortium	Rob Howes et al	https://www.gisaid.org	?	?
England/CAMC-FB05E3/2021	ncov	EPI_ISL_857834	?	Lighthouse Lab in Cambridge	Wellcome Sanger Institute for the COVID-19 Genomics UK (COG-UK) Consortium	Rob Howes et al	https://www.gisaid.org	?	?
England/EXET-1408A1/2020	ncov	EPI_ISL_813601	?	University of Exeter	COVID-19 Genomics UK (COG-UK) Consortium	Ben Temperton et al	https://www.gisaid.org	?	?
England/LEED-2A881F/2020	ncov	EPI_ISL_539105	?	Leeds Teaching Hospitals NHS Trust and Public Health England, National Infection Service (Leeds laboratory)	Wellcome Sanger Institute for the COVID-19 Genomics UK (COG-UK) consortium	Louissa Macfarlane-Smith et al	https://www.gisaid.org	?	?
England/LEED-2A8BCB/2020	ncov	EPI_ISL_539101	?	Leeds Teaching Hospitals NHS Trust and Public Health England, National Infection Service (Leeds laboratory)	Wellcome Sanger Institute for the COVID-19 Genomics UK (COG-UK) consortium	Louissa Macfarlane-Smith et al	https://www.gisaid.org	?	?
England/LIVE-DC6607/2020	ncov	EPI_ISL_838351	?	Liverpool Clinical Laboratories	COVID-19 Genomics UK (COG-UK) Consortium	Sam Haldenby et al	https://www.gisaid.org	?	?
England/LIVE-DD0EF3/2020	ncov	EPI_ISL_838576	?	Liverpool Clinical Laboratories	COVID-19 Genomics UK (COG-UK) Consortium	Sam Haldenby et al	https://www.gisaid.org	?	?
England/LIVE-DD3670/2020	ncov	EPI_ISL_838591	?	Liverpool Clinical Laboratories	COVID-19 Genomics UK (COG-UK) Consortium	Sam Haldenby et al	https://www.gisaid.org	?	?
England/LOND-1251830/2020	ncov	EPI_ISL_679444	?	University College London Hospital	COVID-19 Genomics UK (COG-UK) Consortium	Judith Heaney et al	https://www.gisaid.org	?	?
England/LOND-1252969/2020	ncov	EPI_ISL_842693	?	University College London Hospital	COVID-19 Genomics UK (COG-UK) Consortium	Judith Heaney et al	https://www.gisaid.org	?	?
England/LOND-1267DA1/2020	ncov	EPI_ISL_838691	?	University College London, Great Ormond Street Hospital for Children NHS Foundation Trust, Imperial College Healthcare NHS Trust	COVID-19 Genomics UK (COG-UK) Consortium	Sergi Castellano et al	https://www.gisaid.org	?	?
England/LOND-126813B/2020	ncov	EPI_ISL_838701	?	University College London, Great Ormond Street Hospital for Children NHS Foundation Trust, Imperial College Healthcare NHS Trust	COVID-19 Genomics UK (COG-UK) Consortium	Sergi Castellano et al	https://www.gisaid.org	?	?
England/LOND-126BE40/2020	ncov	EPI_ISL_813899	?	University College London, Great Ormond Street Hospital for Children NHS Foundation Trust, Imperial College Healthcare NHS Trust	COVID-19 Genomics UK (COG-UK) Consortium	Sergi Castellano et al	https://www.gisaid.org	?	?
England/LOND-126C1A0/2020	ncov	EPI_ISL_813902	?	University College London, Great Ormond Street Hospital for Children NHS Foundation Trust, Imperial College Healthcare NHS Trust	COVID-19 Genomics UK (COG-UK) Consortium	Sergi Castellano et al	https://www.gisaid.org	?	?
England/LOND-126D840/2020	ncov	EPI_ISL_838771	?	University College London, Great Ormond Street Hospital for Children NHS Foundation Trust, Imperial College Healthcare NHS Trust	COVID-19 Genomics UK (COG-UK) Consortium	Sergi Castellano et al	https://www.gisaid.org	?	?
England/LOND-126DB29/2020	ncov	EPI_ISL_838776	?	University College London, Great Ormond Street Hospital for Children NHS Foundation Trust, Imperial College Healthcare NHS Trust	COVID-19 Genomics UK (COG-UK) Consortium	Sergi Castellano et al	https://www.gisaid.org	?	?
England/LOND-126ED8C/2020	ncov	EPI_ISL_838812	?	University College London, Great Ormond Street Hospital for Children NHS Foundation Trust, Imperial College Healthcare NHS Trust	COVID-19 Genomics UK (COG-UK) Consortium	Sergi Castellano et al	https://www.gisaid.org	?	?
England/LOND-126F5FC/2020	ncov	EPI_ISL_838825	?	University College London, Great Ormond Street Hospital for Children NHS Foundation Trust, Imperial College Healthcare NHS Trust	COVID-19 Genomics UK (COG-UK) Consortium	Sergi Castellano et al	https://www.gisaid.org	?	?
England/LOND-12884B4/2020	ncov	EPI_ISL_843090	?	Barts Health NHS Trust	COVID-19 Genomics UK (COG-UK) Consortium	CUTINO-MOGUEL et al	https://www.gisaid.org	?	?
England/LOND-12F150E/2020	ncov	EPI_ISL_764228	?	University College London, Great Ormond Street Hospital for Children NHS Foundation Trust, Imperial College Healthcare NHS Trust	COVID-19 Genomics UK (COG-UK) Consortium	Sergi Castellano et al	https://www.gisaid.org	?	?
England/LOND-12F1C18/2020	ncov	EPI_ISL_813924	?	University College London, Great Ormond Street Hospital for Children NHS Foundation Trust, Imperial College Healthcare NHS Trust	COVID-19 Genomics UK (COG-UK) Consortium	Sergi Castellano et al	https://www.gisaid.org	?	?
England/LOND-12F1F4C/2020	ncov	EPI_ISL_813956	?	University College London, Great Ormond Street Hospital for Children NHS Foundation Trust, Imperial College Healthcare NHS Trust	COVID-19 Genomics UK (COG-UK) Consortium	Sergi Castellano et al	https://www.gisaid.org	?	?
England/LOND-12F228E/2020	ncov	EPI_ISL_819924	?	University College London, Great Ormond Street Hospital for Children NHS Foundation Trust, Imperial College Healthcare NHS Trust	COVID-19 Genomics UK (COG-UK) Consortium	Sergi Castellano et al	https://www.gisaid.org	?	?
England/LOND-12F2A3B/2020	ncov	EPI_ISL_820117	?	University College London, Great Ormond Street Hospital for Children NHS Foundation Trust, Imperial College Healthcare NHS Trust	COVID-19 Genomics UK (COG-UK) Consortium	Sergi Castellano et al	https://www.gisaid.org	?	?
England/LOND-12F3988/2021	ncov	EPI_ISL_839092	?	University College London, Great Ormond Street Hospital for Children NHS Foundation Trust, Imperial College Healthcare NHS Trust	COVID-19 Genomics UK (COG-UK) Consortium	Sergi Castellano et al	https://www.gisaid.org	?	?
England/LOND-12F3EF2/2020	ncov	EPI_ISL_839107	?	University College London, Great Ormond Street Hospital for Children NHS Foundation Trust, Imperial College Healthcare NHS Trust	COVID-19 Genomics UK (COG-UK) Consortium	Sergi Castellano et al	https://www.gisaid.org	?	?
England/LOND-12F46F9/2021	ncov	EPI_ISL_839174	?	University College London, Great Ormond Street Hospital for Children NHS Foundation Trust, Imperial College Healthcare NHS Trust	COVID-19 Genomics UK (COG-UK) Consortium	Sergi Castellano et al	https://www.gisaid.org	?	?
England/MILK-994D5C/2020	ncov	EPI_ISL_552370	?	Lighthouse Lab in Milton Keynes	Wellcome Sanger Institute for the COVID-19 Genomics UK (COG-UK) consortium	The Lighthouse Lab in Milton Keynes et al	https://www.gisaid.org	?	?
England/MILK-B8C5E4/2020	ncov	EPI_ISL_675883	?	Lighthouse Lab in Milton Keynes	Wellcome Sanger Institute for the COVID-19 Genomics UK (COG-UK) Consortium	The Lighthouse Lab in Milton Keynes et al	https://www.gisaid.org	?	?
England/MILK-BAB822/2020	ncov	EPI_ISL_720588	?	Lighthouse Lab in Milton Keynes	Wellcome Sanger Institute for the COVID-19 Genomics UK (COG-UK) Consortium	The Lighthouse Lab in Milton Keynes et al	https://www.gisaid.org	?	?
England/MILK-BAF9D0/2020	ncov	EPI_ISL_783171	?	Lighthouse Lab in Milton Keynes	Wellcome Sanger Institute for the COVID-19 Genomics UK (COG-UK) Consortium	The Lighthouse Lab in Milton Keynes et al	https://www.gisaid.org	?	?
England/MILK-BDC14B/2020	ncov	EPI_ISL_709759	?	Lighthouse Lab in Milton Keynes	Wellcome Sanger Institute for the COVID-19 Genomics UK (COG-UK) Consortium	The Lighthouse Lab in Milton Keynes et al	https://www.gisaid.org	?	?
England/MILK-BDC1C3/2020	ncov	EPI_ISL_709702	?	Lighthouse Lab in Milton Keynes	Wellcome Sanger Institute for the COVID-19 Genomics UK (COG-UK) Consortium	The Lighthouse Lab in Milton Keynes et al	https://www.gisaid.org	?	?
England/MILK-C2F351/2020	ncov	EPI_ISL_782865	?	Lighthouse Lab in Milton Keynes	Wellcome Sanger Institute for the COVID-19 Genomics UK (COG-UK) Consortium	The Lighthouse Lab in Milton Keynes et al	https://www.gisaid.org	?	?
England/MILK-C529F9/2020	ncov	EPI_ISL_736340	?	Lighthouse Lab in Milton Keynes	Wellcome Sanger Institute for the COVID-19 Genomics UK (COG-UK) Consortium	The Lighthouse Lab in Milton Keynes et al	https://www.gisaid.org	?	?
England/MILK-C52C4B/2020	ncov	EPI_ISL_736372	?	Lighthouse Lab in Milton Keynes	Wellcome Sanger Institute for the COVID-19 Genomics UK (COG-UK) Consortium	The Lighthouse Lab in Milton Keynes et al	https://www.gisaid.org	?	?
England/MILK-C61B5B/2020	ncov	EPI_ISL_735578	?	Lighthouse Lab in Milton Keynes	Wellcome Sanger Institute for the COVID-19 Genomics UK (COG-UK) Consortium	The Lighthouse Lab in Milton Keynes et al	https://www.gisaid.org	?	?
England/MILK-C6252F/2020	ncov	EPI_ISL_735527	?	Lighthouse Lab in Milton Keynes	Wellcome Sanger Institute for the COVID-19 Genomics UK (COG-UK) Consortium	The Lighthouse Lab in Milton Keynes et al	https://www.gisaid.org	?	?
England/MILK-C637FB/2020	ncov	EPI_ISL_735703	?	Lighthouse Lab in Milton Keynes	Wellcome Sanger Institute for the COVID-19 Genomics UK (COG-UK) Consortium	The Lighthouse Lab in Milton Keynes et al	https://www.gisaid.org	?	?
England/MILK-C6D08D/2020	ncov	EPI_ISL_778339	?	Lighthouse Lab in Milton Keynes	Wellcome Sanger Institute for the COVID-19 Genomics UK (COG-UK) Consortium	The Lighthouse Lab in Milton Keynes et al	https://www.gisaid.org	?	?
England/MILK-C7B8DF/2020	ncov	EPI_ISL_756954	?	Lighthouse Lab in Milton Keynes	Wellcome Sanger Institute for the COVID-19 Genomics UK (COG-UK) Consortium	The Lighthouse Lab in Milton Keynes et al	https://www.gisaid.org	?	?
England/MILK-CA480A/2020	ncov	EPI_ISL_762393	?	Lighthouse Lab in Milton Keynes	Wellcome Sanger Institute for the COVID-19 Genomics UK (COG-UK) Consortium	The Lighthouse Lab in Milton Keynes et al	https://www.gisaid.org	?	?
England/MILK-CA4D0B/2020	ncov	EPI_ISL_762344	?	Lighthouse Lab in Milton Keynes	Wellcome Sanger Institute for the COVID-19 Genomics UK (COG-UK) Consortium	The Lighthouse Lab in Milton Keynes et al	https://www.gisaid.org	?	?
England/MILK-CA4D65/2020	ncov	EPI_ISL_762386	?	Lighthouse Lab in Milton Keynes	Wellcome Sanger Institute for the COVID-19 Genomics UK (COG-UK) Consortium	The Lighthouse Lab in Milton Keynes et al	https://www.gisaid.org	?	?
England/MILK-CA6DDC/2020	ncov	EPI_ISL_761397	?	Lighthouse Lab in Milton Keynes	Wellcome Sanger Institute for the COVID-19 Genomics UK (COG-UK) Consortium	The Lighthouse Lab in Milton Keynes et al	https://www.gisaid.org	?	?
England/MILK-CA7209/2020	ncov	EPI_ISL_761514	?	Lighthouse Lab in Milton Keynes	Wellcome Sanger Institute for the COVID-19 Genomics UK (COG-UK) Consortium	The Lighthouse Lab in Milton Keynes et al	https://www.gisaid.org	?	?
England/MILK-CA9DE8/2020	ncov	EPI_ISL_768846	?	Lighthouse Lab in Milton Keynes	Wellcome Sanger Institute for the COVID-19 Genomics UK (COG-UK) Consortium	The Lighthouse Lab in Milton Keynes et al	https://www.gisaid.org	?	?
England/MILK-D06577/2020	ncov	EPI_ISL_781449	?	Lighthouse Lab in Milton Keynes	Wellcome Sanger Institute for the COVID-19 Genomics UK (COG-UK) Consortium	The Lighthouse Lab in Milton Keynes et al	https://www.gisaid.org	?	?
England/MILK-D09A1B/2020	ncov	EPI_ISL_781243	?	Lighthouse Lab in Milton Keynes	Wellcome Sanger Institute for the COVID-19 Genomics UK (COG-UK) Consortium	The Lighthouse Lab in Milton Keynes et al	https://www.gisaid.org	?	?
England/MILK-D0CDF1/2020	ncov	EPI_ISL_781246	?	Lighthouse Lab in Milton Keynes	Wellcome Sanger Institute for the COVID-19 Genomics UK (COG-UK) Consortium	The Lighthouse Lab in Milton Keynes et al	https://www.gisaid.org	?	?
England/MILK-D0D570/2020	ncov	EPI_ISL_781973	?	Lighthouse Lab in Milton Keynes	Wellcome Sanger Institute for the COVID-19 Genomics UK (COG-UK) Consortium	The Lighthouse Lab in Milton Keynes et al	https://www.gisaid.org	?	?
England/MILK-D2369F/2020	ncov	EPI_ISL_799512	?	Lighthouse Lab in Milton Keynes	Wellcome Sanger Institute for the COVID-19 Genomics UK (COG-UK) Consortium	The Lighthouse Lab in Milton Keynes et al	https://www.gisaid.org	?	?
England/MILK-D646ED/2020	ncov	EPI_ISL_798874	?	Lighthouse Lab in Milton Keynes	Wellcome Sanger Institute for the COVID-19 Genomics UK (COG-UK) Consortium	The Lighthouse Lab in Milton Keynes et al	https://www.gisaid.org	?	?
England/MILK-D700FF/2020	ncov	EPI_ISL_798471	?	Lighthouse Lab in Milton Keynes	Wellcome Sanger Institute for the COVID-19 Genomics UK (COG-UK) Consortium	The Lighthouse Lab in Milton Keynes et al	https://www.gisaid.org	?	?
England/MILK-D70156/2020	ncov	EPI_ISL_798434	?	Lighthouse Lab in Milton Keynes	Wellcome Sanger Institute for the COVID-19 Genomics UK (COG-UK) Consortium	The Lighthouse Lab in Milton Keynes et al	https://www.gisaid.org	?	?
England/MILK-D7244C/2020	ncov	EPI_ISL_798445	?	Lighthouse Lab in Milton Keynes	Wellcome Sanger Institute for the COVID-19 Genomics UK (COG-UK) Consortium	The Lighthouse Lab in Milton Keynes et al	https://www.gisaid.org	?	?
England/MILK-D74F49/2020	ncov	EPI_ISL_798535	?	Lighthouse Lab in Milton Keynes	Wellcome Sanger Institute for the COVID-19 Genomics UK (COG-UK) Consortium	The Lighthouse Lab in Milton Keynes et al	https://www.gisaid.org	?	?
England/MILK-D7E4AA/2020	ncov	EPI_ISL_798629	?	Lighthouse Lab in Milton Keynes	Wellcome Sanger Institute for the COVID-19 Genomics UK (COG-UK) Consortium	The Lighthouse Lab in Milton Keynes et al	https://www.gisaid.org	?	?
England/MILK-DA989B/2020	ncov	EPI_ISL_797293	?	Lighthouse Lab in Milton Keynes	Wellcome Sanger Institute for the COVID-19 Genomics UK (COG-UK) Consortium	The Lighthouse Lab in Milton Keynes et al	https://www.gisaid.org	?	?
England/MILK-DAA6AF/2020	ncov	EPI_ISL_797215	?	Lighthouse Lab in Milton Keynes	Wellcome Sanger Institute for the COVID-19 Genomics UK (COG-UK) Consortium	The Lighthouse Lab in Milton Keynes et al	https://www.gisaid.org	?	?
England/MILK-DAB019/2020	ncov	EPI_ISL_797162	?	Lighthouse Lab in Milton Keynes	Wellcome Sanger Institute for the COVID-19 Genomics UK (COG-UK) Consortium	The Lighthouse Lab in Milton Keynes et al	https://www.gisaid.org	?	?
England/MILK-DAB0FB/2020	ncov	EPI_ISL_797284	?	Lighthouse Lab in Milton Keynes	Wellcome Sanger Institute for the COVID-19 Genomics UK (COG-UK) Consortium	The Lighthouse Lab in Milton Keynes et al	https://www.gisaid.org	?	?
England/MILK-E027DE/2020	ncov	EPI_ISL_811921	?	Lighthouse Lab in Milton Keynes	Wellcome Sanger Institute for the COVID-19 Genomics UK (COG-UK) Consortium	The Lighthouse Lab in Milton Keynes et al	https://www.gisaid.org	?	?
England/MILK-E0498B/2020	ncov	EPI_ISL_811893	?	Lighthouse Lab in Milton Keynes	Wellcome Sanger Institute for the COVID-19 Genomics UK (COG-UK) Consortium	The Lighthouse Lab in Milton Keynes et al	https://www.gisaid.org	?	?
England/MILK-E072BA/2020	ncov	EPI_ISL_811981	?	Lighthouse Lab in Milton Keynes	Wellcome Sanger Institute for the COVID-19 Genomics UK (COG-UK) Consortium	The Lighthouse Lab in Milton Keynes et al	https://www.gisaid.org	?	?
England/MILK-E0B68D/2020	ncov	EPI_ISL_812046	?	Lighthouse Lab in Milton Keynes	Wellcome Sanger Institute for the COVID-19 Genomics UK (COG-UK) Consortium	The Lighthouse Lab in Milton Keynes et al	https://www.gisaid.org	?	?
England/MILK-E0BAFA/2020	ncov	EPI_ISL_811994	?	Lighthouse Lab in Milton Keynes	Wellcome Sanger Institute for the COVID-19 Genomics UK (COG-UK) Consortium	The Lighthouse Lab in Milton Keynes et al	https://www.gisaid.org	?	?
England/MILK-EB495D/2021	ncov	EPI_ISL_820945	?	Lighthouse Lab in Milton Keynes	Wellcome Sanger Institute for the COVID-19 Genomics UK (COG-UK) Consortium	The Lighthouse Lab in Milton Keynes et al	https://www.gisaid.org	?	?
England/MILK-EC02F9/2021	ncov	EPI_ISL_835970	?	Lighthouse Lab in Milton Keynes	Wellcome Sanger Institute for the COVID-19 Genomics UK (COG-UK) Consortium	The Lighthouse Lab in Milton Keynes et al	https://www.gisaid.org	?	?
England/MILK-EC0ED7/2021	ncov	EPI_ISL_835877	?	Lighthouse Lab in Milton Keynes	Wellcome Sanger Institute for the COVID-19 Genomics UK (COG-UK) Consortium	The Lighthouse Lab in Milton Keynes et al	https://www.gisaid.org	?	?
England/MILK-EC2682/2021	ncov	EPI_ISL_836401	?	Lighthouse Lab in Milton Keynes	Wellcome Sanger Institute for the COVID-19 Genomics UK (COG-UK) Consortium	The Lighthouse Lab in Milton Keynes et al	https://www.gisaid.org	?	?
England/MILK-EC4C33/2021	ncov	EPI_ISL_836272	?	Lighthouse Lab in Milton Keynes	Wellcome Sanger Institute for the COVID-19 Genomics UK (COG-UK) Consortium	The Lighthouse Lab in Milton Keynes et al	https://www.gisaid.org	?	?
England/MILK-F9E3A5/2021	ncov	EPI_ISL_851971	?	Lighthouse Lab in Milton Keynes	Wellcome Sanger Institute for the COVID-19 Genomics UK (COG-UK) Consortium	The Lighthouse Lab in Milton Keynes et al	https://www.gisaid.org	?	?
England/NORT-1B72CCB/2020	ncov	EPI_ISL_839522	?	Northumbria University / South Tees Hospitals NHS Foundation Trust / North Cumbria Integrated Care NHS Foundation Trust / North Tees and Hartlepool NHS Foundation Trust / Newcastle Hospitals NHS Foundation Trust	COVID-19 Genomics UK (COG-UK) Consortium	Darren L Smith et al	https://www.gisaid.org	?	?
England/NORT-1B87416/2020	ncov	EPI_ISL_839609	?	Northumbria University / South Tees Hospitals NHS Foundation Trust / North Cumbria Integrated Care NHS Foundation Trust / North Tees and Hartlepool NHS Foundation Trust / Newcastle Hospitals NHS Foundation Trust	COVID-19 Genomics UK (COG-UK) Consortium	Darren L Smith et al	https://www.gisaid.org	?	?
England/NORW-21F716/2020	ncov	EPI_ISL_725043	?	Quadram Institute Bioscience	COVID-19 Genomics UK (COG-UK) Consortium	Dave J. Baker et al	https://www.gisaid.org	?	?
England/NORW-2229CF/2020	ncov	EPI_ISL_820141	?	Quadram Institute Bioscience	COVID-19 Genomics UK (COG-UK) Consortium	Dave J. Baker et al	https://www.gisaid.org	?	?
England/NORW-F6EA9/2020	ncov	EPI_ISL_725310	?	Quadram Institute Bioscience	COVID-19 Genomics UK (COG-UK) Consortium	Dave J. Baker et al	https://www.gisaid.org	?	?
England/OXON-F42F8E/2020	ncov	EPI_ISL_819760	?	Oxford Viromics, NDM, University of Oxford; Oxford University Hospitals; Basingstoke and North Hampshire Hospital	COVID-19 Genomics UK (COG-UK) Consortium	Tanya Golubchik et al	https://www.gisaid.org	?	?
England/OXON-F436C4/2020	ncov	EPI_ISL_819713	?	Oxford Viromics, NDM, University of Oxford; Oxford University Hospitals; Basingstoke and North Hampshire Hospital	COVID-19 Genomics UK (COG-UK) Consortium	Tanya Golubchik et al	https://www.gisaid.org	?	?
England/PORT-2D78CC/2020	ncov	EPI_ISL_841790	?	Centre for Enzyme Innovation, University of Portsmouth / Translational Research Laboratory, Portsmouth Hospitals NHS Trust	COVID-19 Genomics UK (COG-UK) Consortium	Angela Beckett et al	https://www.gisaid.org	?	?
England/PORT-2EEA80/2020	ncov	EPI_ISL_816223	?	Centre for Enzyme Innovation, University of Portsmouth / Translational Research Laboratory, Portsmouth Hospitals NHS Trust	COVID-19 Genomics UK (COG-UK) Consortium	Angela Beckett et al	https://www.gisaid.org	?	?
England/QEUH-B3FA87/2020	ncov	EPI_ISL_658409	?	Lighthouse Lab in Glasgow	Wellcome Sanger Institute for the COVID-19 Genomics UK (COG-UK) Consortium	Harper VanSteenhouse et al	https://www.gisaid.org	?	?
England/QEUH-B8141F/2020	ncov	EPI_ISL_668213	?	Lighthouse Lab in Glasgow	Wellcome Sanger Institute for the COVID-19 Genomics UK (COG-UK) Consortium	Harper VanSteenhouse et al	https://www.gisaid.org	?	?
England/QEUH-BC45C2/2020	ncov	EPI_ISL_703469	?	Lighthouse Lab in Glasgow	Wellcome Sanger Institute for the COVID-19 Genomics UK (COG-UK) Consortium	Harper VanSteenhouse et al	https://www.gisaid.org	?	?
England/QEUH-C31055/2020	ncov	EPI_ISL_731306	?	Lighthouse Lab in Glasgow	Wellcome Sanger Institute for the COVID-19 Genomics UK (COG-UK) Consortium	Harper VanSteenhouse et al	https://www.gisaid.org	?	?
England/QEUH-C4BDF7/2020	ncov	EPI_ISL_736668	?	Lighthouse Lab in Glasgow	Wellcome Sanger Institute for the COVID-19 Genomics UK (COG-UK) Consortium	Harper VanSteenhouse et al	https://www.gisaid.org	?	?
England/QEUH-C5C7D7/2020	ncov	EPI_ISL_769341	?	Lighthouse Lab in Glasgow	Wellcome Sanger Institute for the COVID-19 Genomics UK (COG-UK) Consortium	Harper VanSteenhouse et al	https://www.gisaid.org	?	?
England/QEUH-C7CB11/2020	ncov	EPI_ISL_762548	?	Lighthouse Lab in Glasgow	Wellcome Sanger Institute for the COVID-19 Genomics UK (COG-UK) Consortium	Harper VanSteenhouse et al	https://www.gisaid.org	?	?
England/QEUH-C92E67/2020	ncov	EPI_ISL_761993	?	Lighthouse Lab in Glasgow	Wellcome Sanger Institute for the COVID-19 Genomics UK (COG-UK) Consortium	Harper VanSteenhouse et al	https://www.gisaid.org	?	?
England/QEUH-C93015/2020	ncov	EPI_ISL_762000	?	Lighthouse Lab in Glasgow	Wellcome Sanger Institute for the COVID-19 Genomics UK (COG-UK) Consortium	Harper VanSteenhouse et al	https://www.gisaid.org	?	?
England/QEUH-C939A1/2020	ncov	EPI_ISL_777140	?	Lighthouse Lab in Glasgow	Wellcome Sanger Institute for the COVID-19 Genomics UK (COG-UK) Consortium	Harper VanSteenhouse et al	https://www.gisaid.org	?	?
England/QEUH-C94894/2020	ncov	EPI_ISL_777146	?	Lighthouse Lab in Glasgow	Wellcome Sanger Institute for the COVID-19 Genomics UK (COG-UK) Consortium	Harper VanSteenhouse et al	https://www.gisaid.org	?	?
England/QEUH-CC22F9/2020	ncov	EPI_ISL_760292	?	Lighthouse Lab in Glasgow	Wellcome Sanger Institute for the COVID-19 Genomics UK (COG-UK) Consortium	Harper VanSteenhouse et al	https://www.gisaid.org	?	?
England/QEUH-CC7801/2020	ncov	EPI_ISL_760518	?	Lighthouse Lab in Glasgow	Wellcome Sanger Institute for the COVID-19 Genomics UK (COG-UK) Consortium	Harper VanSteenhouse et al	https://www.gisaid.org	?	?
England/QEUH-CC7B71/2020	ncov	EPI_ISL_760398	?	Lighthouse Lab in Glasgow	Wellcome Sanger Institute for the COVID-19 Genomics UK (COG-UK) Consortium	Harper VanSteenhouse et al	https://www.gisaid.org	?	?
England/QEUH-CC977B/2020	ncov	EPI_ISL_781871	?	Lighthouse Lab in Glasgow	Wellcome Sanger Institute for the COVID-19 Genomics UK (COG-UK) Consortium	Harper VanSteenhouse et al	https://www.gisaid.org	?	?
England/QEUH-CC9B06/2020	ncov	EPI_ISL_782065	?	Lighthouse Lab in Glasgow	Wellcome Sanger Institute for the COVID-19 Genomics UK (COG-UK) Consortium	Harper VanSteenhouse et al	https://www.gisaid.org	?	?
England/QEUH-CCD80B/2020	ncov	EPI_ISL_782401	?	Lighthouse Lab in Glasgow	Wellcome Sanger Institute for the COVID-19 Genomics UK (COG-UK) Consortium	Harper VanSteenhouse et al	https://www.gisaid.org	?	?
England/QEUH-D1203B/2020	ncov	EPI_ISL_799451	?	Lighthouse Lab in Glasgow	Wellcome Sanger Institute for the COVID-19 Genomics UK (COG-UK) Consortium	Harper VanSteenhouse et al	https://www.gisaid.org	?	?
England/QEUH-D12AA6/2020	ncov	EPI_ISL_799396	?	Lighthouse Lab in Glasgow	Wellcome Sanger Institute for the COVID-19 Genomics UK (COG-UK) Consortium	Harper VanSteenhouse et al	https://www.gisaid.org	?	?
England/QEUH-D12B85/2020	ncov	EPI_ISL_799559	?	Lighthouse Lab in Glasgow	Wellcome Sanger Institute for the COVID-19 Genomics UK (COG-UK) Consortium	Harper VanSteenhouse et al	https://www.gisaid.org	?	?
England/QEUH-D1983C/2020	ncov	EPI_ISL_800038	?	Lighthouse Lab in Glasgow	Wellcome Sanger Institute for the COVID-19 Genomics UK (COG-UK) Consortium	Harper VanSteenhouse et al	https://www.gisaid.org	?	?
England/QEUH-D50918/2020	ncov	EPI_ISL_798180	?	Lighthouse Lab in Glasgow	Wellcome Sanger Institute for the COVID-19 Genomics UK (COG-UK) Consortium	Harper VanSteenhouse et al	https://www.gisaid.org	?	?
England/QEUH-D52CB3/2020	ncov	EPI_ISL_798184	?	Lighthouse Lab in Glasgow	Wellcome Sanger Institute for the COVID-19 Genomics UK (COG-UK) Consortium	Harper VanSteenhouse et al	https://www.gisaid.org	?	?
England/QEUH-D538AF/2020	ncov	EPI_ISL_798264	?	Lighthouse Lab in Glasgow	Wellcome Sanger Institute for the COVID-19 Genomics UK (COG-UK) Consortium	Harper VanSteenhouse et al	https://www.gisaid.org	?	?
England/QEUH-D919EE/2020	ncov	EPI_ISL_797893	?	Lighthouse Lab in Glasgow	Wellcome Sanger Institute for the COVID-19 Genomics UK (COG-UK) Consortium	Harper VanSteenhouse et al	https://www.gisaid.org	?	?
England/QEUH-D977C0/2020	ncov	EPI_ISL_797987	?	Lighthouse Lab in Glasgow	Wellcome Sanger Institute for the COVID-19 Genomics UK (COG-UK) Consortium	Harper VanSteenhouse et al	https://www.gisaid.org	?	?
England/QEUH-E4E6AC/2021	ncov	EPI_ISL_811391	?	Lighthouse Lab in Glasgow	Wellcome Sanger Institute for the COVID-19 Genomics UK (COG-UK) Consortium	Harper VanSteenhouse et al	https://www.gisaid.org	?	?
England/QEUH-EFF3C1/2021	ncov	EPI_ISL_835313	?	Lighthouse Lab in Glasgow	Wellcome Sanger Institute for the COVID-19 Genomics UK (COG-UK) Consortium	Harper VanSteenhouse et al	https://www.gisaid.org	?	?
England/QEUH-F58E4C/2021	ncov	EPI_ISL_852441	?	Lighthouse Lab in Glasgow	Wellcome Sanger Institute for the COVID-19 Genomics UK (COG-UK) Consortium	Harper VanSteenhouse et al	https://www.gisaid.org	?	?
England/QEUH-F65DF4/2021	ncov	EPI_ISL_852508	?	Lighthouse Lab in Glasgow	Wellcome Sanger Institute for the COVID-19 Genomics UK (COG-UK) Consortium	Harper VanSteenhouse et al	https://www.gisaid.org	?	?
England/QEUH-F6731E/2021	ncov	EPI_ISL_852360	?	Lighthouse Lab in Glasgow	Wellcome Sanger Institute for the COVID-19 Genomics UK (COG-UK) Consortium	Harper VanSteenhouse et al	https://www.gisaid.org	?	?
England/QEUH-F67387/2021	ncov	EPI_ISL_852353	?	Lighthouse Lab in Glasgow	Wellcome Sanger Institute for the COVID-19 Genomics UK (COG-UK) Consortium	Harper VanSteenhouse et al	https://www.gisaid.org	?	?
England/QEUH-F6831D/2021	ncov	EPI_ISL_852471	?	Lighthouse Lab in Glasgow	Wellcome Sanger Institute for the COVID-19 Genomics UK (COG-UK) Consortium	Harper VanSteenhouse et al	https://www.gisaid.org	?	?
England/QEUH-F89ECA/2021	ncov	EPI_ISL_851588	?	Lighthouse Lab in Glasgow	Wellcome Sanger Institute for the COVID-19 Genomics UK (COG-UK) Consortium	Harper VanSteenhouse et al	https://www.gisaid.org	?	?
England/QEUH-F89F03/2021	ncov	EPI_ISL_851525	?	Lighthouse Lab in Glasgow	Wellcome Sanger Institute for the COVID-19 Genomics UK (COG-UK) Consortium	Harper VanSteenhouse et al	https://www.gisaid.org	?	?
England/QEUH-F90024/2021	ncov	EPI_ISL_851296	?	Lighthouse Lab in Glasgow	Wellcome Sanger Institute for the COVID-19 Genomics UK (COG-UK) Consortium	Harper VanSteenhouse et al	https://www.gisaid.org	?	?
England/SHEF-10C7CB3/2020	ncov	EPI_ISL_816275	?	Virology Department, Sheffield Teaching Hospitals NHS Foundation Trust/Department of Infection, Immunity and Cardiovascular Disease, The Medical School, University of Sheffield	COVID-19 Genomics UK (COG-UK) Consortium	Thushan de Silva et al	https://www.gisaid.org	?	?
England/SHEF-10CB43F/2021	ncov	EPI_ISL_816371	?	Virology Department, Sheffield Teaching Hospitals NHS Foundation Trust/Department of Infection, Immunity and Cardiovascular Disease, The Medical School, University of Sheffield	COVID-19 Genomics UK (COG-UK) Consortium	Thushan de Silva et al	https://www.gisaid.org	?	?
England/SHEF-10D116C/2020	ncov	EPI_ISL_816494	?	Virology Department, Sheffield Teaching Hospitals NHS Foundation Trust/Department of Infection, Immunity and Cardiovascular Disease, The Medical School, University of Sheffield	COVID-19 Genomics UK (COG-UK) Consortium	Thushan de Silva et al	https://www.gisaid.org	?	?
England/SHEF-10D44AC/2021	ncov	EPI_ISL_842308	?	Virology Department, Sheffield Teaching Hospitals NHS Foundation Trust/Department of Infection, Immunity and Cardiovascular Disease, The Medical School, University of Sheffield	COVID-19 Genomics UK (COG-UK) Consortium	Thushan de Silva et al	https://www.gisaid.org	?	?
England/TFCI-26FAED6/2020	ncov	EPI_ISL_816903	?	Bioinformatics and Biostatistics Lab, Advanced Sequencing Facility	COVID-19 Genomics UK (COG-UK) Consortium	Aengus Stewart et al	https://www.gisaid.org	?	?
England/TFCI-26FB163/2020	ncov	EPI_ISL_816934	?	Bioinformatics and Biostatistics Lab, Advanced Sequencing Facility	COVID-19 Genomics UK (COG-UK) Consortium	Aengus Stewart et al	https://www.gisaid.org	?	?
England/TFCI-26FBAB3/2020	ncov	EPI_ISL_817026	?	Bioinformatics and Biostatistics Lab, Advanced Sequencing Facility	COVID-19 Genomics UK (COG-UK) Consortium	Aengus Stewart et al	https://www.gisaid.org	?	?
England/TFCI-26FC0A1/2020	ncov	EPI_ISL_817089	?	Bioinformatics and Biostatistics Lab, Advanced Sequencing Facility	COVID-19 Genomics UK (COG-UK) Consortium	Aengus Stewart et al	https://www.gisaid.org	?	?
England/TFCI-26FC3E4/2020	ncov	EPI_ISL_814419	?	Bioinformatics and Biostatistics Lab, Advanced Sequencing Facility	COVID-19 Genomics UK (COG-UK) Consortium	Aengus Stewart et al	https://www.gisaid.org	?	?
England/TFCI-26FCB64/2020	ncov	EPI_ISL_814538	?	Bioinformatics and Biostatistics Lab, Advanced Sequencing Facility	COVID-19 Genomics UK (COG-UK) Consortium	Aengus Stewart et al	https://www.gisaid.org	?	?
England/TFCI-26FD40E/2020	ncov	EPI_ISL_842436	?	Bioinformatics and Biostatistics Lab, Advanced Sequencing Facility	COVID-19 Genomics UK (COG-UK) Consortium	Aengus Stewart et al	https://www.gisaid.org	?	?
England/TFCI-26FD7AB/2020	ncov	EPI_ISL_842467	?	Bioinformatics and Biostatistics Lab, Advanced Sequencing Facility	COVID-19 Genomics UK (COG-UK) Consortium	Aengus Stewart et al	https://www.gisaid.org	?	?
England/TFCI-26FDA66/2020	ncov	EPI_ISL_842501	?	Bioinformatics and Biostatistics Lab, Advanced Sequencing Facility	COVID-19 Genomics UK (COG-UK) Consortium	Aengus Stewart et al	https://www.gisaid.org	?	?
England/TFCI-26FDAB1/2020	ncov	EPI_ISL_842506	?	Bioinformatics and Biostatistics Lab, Advanced Sequencing Facility	COVID-19 Genomics UK (COG-UK) Consortium	Aengus Stewart et al	https://www.gisaid.org	?	?
England/TFCI-26FDC42/2020	ncov	EPI_ISL_842514	?	Bioinformatics and Biostatistics Lab, Advanced Sequencing Facility	COVID-19 Genomics UK (COG-UK) Consortium	Aengus Stewart et al	https://www.gisaid.org	?	?
England/TFCI-26FDC9D/2020	ncov	EPI_ISL_842518	?	Bioinformatics and Biostatistics Lab, Advanced Sequencing Facility	COVID-19 Genomics UK (COG-UK) Consortium	Aengus Stewart et al	https://www.gisaid.org	?	?
England/TFCI-26FE151/2020	ncov	EPI_ISL_842574	?	Bioinformatics and Biostatistics Lab, Advanced Sequencing Facility	COVID-19 Genomics UK (COG-UK) Consortium	Aengus Stewart et al	https://www.gisaid.org	?	?
England/TFCI-26FE32E/2020	ncov	EPI_ISL_842594	?	Bioinformatics and Biostatistics Lab, Advanced Sequencing Facility	COVID-19 Genomics UK (COG-UK) Consortium	Aengus Stewart et al	https://www.gisaid.org	?	?
England/TFCI-26FE379/2020	ncov	EPI_ISL_842599	?	Bioinformatics and Biostatistics Lab, Advanced Sequencing Facility	COVID-19 Genomics UK (COG-UK) Consortium	Aengus Stewart et al	https://www.gisaid.org	?	?
France/IDF-SC762/2020	ncov	EPI_ISL_768820	?	Laboratoire BPO-BIOEPINE	CNR Virus des Infections Respiratoires - France SUD	Antonin Bal et al	https://www.gisaid.org	?	?
Germany/NW-HHU-168/2020	ncov	EPI_ISL_602490	?	Institute for Virology, University Hospital Essen	Center of Medical Microbiology, Virology, and Hospital Hygiene, University of Duesseldorf	Olympia E. Anastasiou et al	https://www.gisaid.org	?	?
Ghana/35466_S19/2020	ncov	EPI_ISL_515095	?	Department of Biochemistry, Cell and Molecular Biology	WACCBIP, University of Ghana	Ngoi et al	https://www.gisaid.org	?	?
India/TG-CCMB-BB566/2020	ncov	EPI_ISL_745197	?	Kakatiya Medical College	CSIR-Centre for Cellular and Molecular Biology	Dr.V.Sudha Rani et al	https://www.gisaid.org	?	?
Ireland/D-NVRL-AIIDV1374v1/2020	ncov	EPI_ISL_778823	?	AIID	Irish Coronavirus Sequencing Consortium-Teagasc Grange	Matthew McCabe et al	https://www.gisaid.org	?	?
Israel/CVL-46754/2020	ncov	EPI_ISL_737203	?	Central Virology Laboratory, Israel Ministry of Health	Central Virology Laboratory, Israel Ministry of Health	Neta S. Zuckerman et al	https://www.gisaid.org	?	?
Netherlands/NH-RIVM-21102/2020	ncov	EPI_ISL_826524	?	Dutch COVID-19 response team	National Institute for Public Health and the Environment (RIVM)	Adam Meijer et al	https://www.gisaid.org	?	?
Netherlands/ZH-EMC-1192/2020	ncov	EPI_ISL_763355	?	Dutch COVID-19 response team	Erasmus Medical Center	Bas Oude Munnink et al	https://www.gisaid.org	?	?
Netherlands/ZH-EMC-1269/2020	ncov	EPI_ISL_802506	?	Dutch COVID-19 response team	Erasmus Medical Center	Bas Oude Munnink et al	https://www.gisaid.org	?	?
Netherlands/ZH-EMC-1273/2020	ncov	EPI_ISL_802517	?	Dutch COVID-19 response team	Erasmus Medical Center	Bas Oude Munnink et al	https://www.gisaid.org	?	?
Norway/7072/2020	ncov	EPI_ISL_813977	?	Hospital of Southern Norway - Kristiansand, Department of Medical Microbiology	Norwegian Institute of Public Health, Department of Virology	Kathrine Stene-Johansen et al	https://www.gisaid.org	?	?
Portugal/PT0557/2020	ncov	EPI_ISL_454280	?	unknown	Instituto Nacional de Saude (INSA)	Borges et al et al	https://www.gisaid.org	?	?
Portugal/PT2120/2020	ncov	EPI_ISL_759712	?	Instituto Nacional de Saude (INSA)	Instituto Nacional de Saude (INSA)	Borges et al et al	https://www.gisaid.org	?	?
Portugal/PT2151/2020	ncov	EPI_ISL_796734	?	Instituto Nacional de Saude (INSA)	Instituto Nacional de Saude (INSA)	Borges et al et al	https://www.gisaid.org	?	?
Portugal/PT2157/2020	ncov	EPI_ISL_801518	?	Instituto Nacional de Saude (INSA)	Instituto Nacional de Saude (INSA)	Borges et al et al	https://www.gisaid.org	?	?
Russia/SVE-RII-MH1412S/2020	ncov	EPI_ISL_596271	?	HELIX LCC	WHO National Influenza Centre Russian Federation	Andrey Komissarov et al	https://www.gisaid.org	?	?
Scotland/EDB11149/2020	ncov	EPI_ISL_764083	?	Virology Department, Royal Infirmary of Edinburgh, NHS Lothian / School of Biological Sciences, University of Edinburgh / Institute of Genetics and Molecular Medicine, University of Edinburgh	COVID-19 Genomics UK (COG-UK) Consortium	McHugh M et al	https://www.gisaid.org	?	?
Switzerland/BE-ETHZ-150015/2020	ncov	EPI_ISL_483654	?	Viollier AG	Department of Biosystems Science and Engineering, ETH Zürich	Christian Beisel et al	https://www.gisaid.org	?	?
Switzerland/BS-42296829/2020	ncov	EPI_ISL_581874	?	University Hospital Basel, Clinical Virology	University Hospital Basel, Clinical Bacteriology	Madlen Stange et al	https://www.gisaid.org	?	?
Switzerland/GE-32845532/2020	ncov	EPI_ISL_847924	?	University Hospitals of Geneva, Laboratory of Virology	HUG, Laboratory of Virology and the Health2030 Genome Center	Samuel Cordey et al	https://www.gisaid.org	?	?
USA/CA-ALSR-4221/2020	ncov	EPI_ISL_648895	?	San Diego County Public Health Laboratory	Andersen lab at Scripps Research	SEARCH Alliance San Diego with Tracy Basler et al	https://www.gisaid.org	?	?
USA/CA-CDPH-UC301/2020	ncov	EPI_ISL_755940	?	California Department of Public Health	Chiu Laboratory, University of California, San Francisco	Charles Chiu et al	https://www.gisaid.org	?	?
USA/CA-CDPH-UC302/2020	ncov	EPI_ISL_755941	?	California Department of Public Health	Chiu Laboratory, University of California, San Francisco	Charles Chiu et al	https://www.gisaid.org	?	?
USA/CA-SEARCH-5574/2020	ncov	EPI_ISL_751801	?	UCSD EXCITE	Andersen lab at Scripps Research	SEARCH Alliance San Diego et al	https://www.gisaid.org	?	?
USA/NY-NYCPHL-001103/2020	ncov	EPI_ISL_671686	?	DOHMH Morrisania	New York City Public Health Laboratory	Jade Wang et al	https://www.gisaid.org	?	?
USA/TX-HMH-2425/2020	ncov	EPI_ISL_545306	?	Houston Methodist Hospital	Houston Methodist Hospital	S. Wesley Long et al	https://www.gisaid.org	?	?
UnitedArabEmirates/4285/2020	ncov	EPI_ISL_860053	?	BTC, Khalifa University	BTC, Khalifa University	Al Safar et al et al	https://www.gisaid.org	?	?
UnitedArabEmirates/4362/2020	ncov	EPI_ISL_860089	?	BTC, Khalifa University	BTC, Khalifa University	Al Safar et al et al	https://www.gisaid.org	?	?
Wales/ALDP-CE1CD8/2020	ncov	EPI_ISL_858853	?	Lighthouse Lab in Alderley Park	Wellcome Sanger Institute for the COVID-19 Genomics UK (COG-UK) Consortium	Jacquelyn Wynn et al	https://www.gisaid.org	?	?
Wales/ALDP-D9E204/2020	ncov	EPI_ISL_858669	?	Lighthouse Lab in Alderley Park	Wellcome Sanger Institute for the COVID-19 Genomics UK (COG-UK) Consortium	Jacquelyn Wynn et al	https://www.gisaid.org	?	?
Wales/ALDP-E2F3D7/2020	ncov	EPI_ISL_858582	?	Lighthouse Lab in Alderley Park	Wellcome Sanger Institute for the COVID-19 Genomics UK (COG-UK) Consortium	Jacquelyn Wynn et al	https://www.gisaid.org	?	?
Wales/PHWC-4A3B82/2020	ncov	EPI_ISL_763747	?	Wales Specialist Virology Centre Sequencing lab: Pathogen Genomics Unit	COVID-19 Genomics UK (COG-UK) Consortium	Catherine Moore et al	https://www.gisaid.org	?	?
Wales/PHWC-4A4556/2020	ncov	EPI_ISL_764080	?	Wales Specialist Virology Centre Sequencing lab: Pathogen Genomics Unit	COVID-19 Genomics UK (COG-UK) Consortium	Catherine Moore et al	https://www.gisaid.org	?	?
Wales/PHWC-4A8F27/2020	ncov	EPI_ISL_814294	?	Wales Specialist Virology Centre Sequencing lab: Pathogen Genomics Unit	COVID-19 Genomics UK (COG-UK) Consortium	Catherine Moore et al	https://www.gisaid.org	?	?
Wales/PHWC-4AA8FD/2020	ncov	EPI_ISL_822854	?	Wales Specialist Virology Centre Sequencing lab: Pathogen Genomics Unit	COVID-19 Genomics UK (COG-UK) Consortium	Catherine Moore et al	https://www.gisaid.org	?	?
Wales/PHWC-4AAC00/2020	ncov	EPI_ISL_823127	?	Wales Specialist Virology Centre Sequencing lab: Pathogen Genomics Unit	COVID-19 Genomics UK (COG-UK) Consortium	Catherine Moore et al	https://www.gisaid.org	?	?
Wales/PHWC-4AD2FC/2020	ncov	EPI_ISL_823132	?	Wales Specialist Virology Centre Sequencing lab: Pathogen Genomics Unit	COVID-19 Genomics UK (COG-UK) Consortium	Catherine Moore et al	https://www.gisaid.org	?	?
env/Netherlands/NH-92722-N/2020	ncov	EPI_ISL_549015	?	KWR Watercycle Research Institute	Erasmus Medical Center	Ray Izquierdo-Lara et al	https://www.gisaid.org	?	?
env/Netherlands/ZH-92965-I/2020	ncov	EPI_ISL_549022	?	KWR Watercycle Research Institute	Erasmus Medical Center	Ray Izquierdo-Lara et al	https://www.gisaid.org	?	?
USA/FL-CDC-STM-0000025-A02/2021	ncov	EPI_ISL_884817	?	Respiratory Viruses Branch, Centers for Disease Control and Prevention	Respiratory Viruses Branch, Centers for Disease Control and Prevention	Cook et al	https://www.gisaid.org	?	?
USA/FL-CDC-STM-0000013-G09/2021	ncov	EPI_ISL_884768	?	Respiratory Viruses Branch, Centers for Disease Control and Prevention	Respiratory Viruses Branch, Centers for Disease Control and Prevention	Cook et al	https://www.gisaid.org	?	?
USA/FL-CDC-STM-0000013-G12/2021	ncov	EPI_ISL_884581	?	Respiratory Viruses Branch, Centers for Disease Control and Prevention	Respiratory Viruses Branch, Centers for Disease Control and Prevention	Cook et al	https://www.gisaid.org	?	?
USA/FL-CDC-STM-0000025-C11/2021	ncov	EPI_ISL_884591	?	Respiratory Viruses Branch, Centers for Disease Control and Prevention	Respiratory Viruses Branch, Centers for Disease Control and Prevention	Cook et al	https://www.gisaid.org	?	?
USA/MI-CDC-STM-0000013-E10/2021	ncov	EPI_ISL_884774	?	Respiratory Viruses Branch, Centers for Disease Control and Prevention	Respiratory Viruses Branch, Centers for Disease Control and Prevention	Cook et al	https://www.gisaid.org	?	?
USA/FL-CDC-STM-0000025-F01/2021	ncov	EPI_ISL_884800	?	Respiratory Viruses Branch, Centers for Disease Control and Prevention	Respiratory Viruses Branch, Centers for Disease Control and Prevention	Cook et al	https://www.gisaid.org	?	?
USA/PA-CDC-STM-0000025-C03/2021	ncov	EPI_ISL_884810	?	Respiratory Viruses Branch, Centers for Disease Control and Prevention	Respiratory Viruses Branch, Centers for Disease Control and Prevention	Cook et al	https://www.gisaid.org	?	?
USA/CA-CDC-STM-0000014-F03/2021	ncov	EPI_ISL_884644	?	Respiratory Viruses Branch, Centers for Disease Control and Prevention	Respiratory Viruses Branch, Centers for Disease Control and Prevention	Cook et al	https://www.gisaid.org	?	?
USA/FL-CDC-STM-0000013-D06/2021	ncov	EPI_ISL_884613	?	Respiratory Viruses Branch, Centers for Disease Control and Prevention	Respiratory Viruses Branch, Centers for Disease Control and Prevention	Cook et al	https://www.gisaid.org	?	?
USA/MN-CDC-STM-0000013-A10/2021	ncov	EPI_ISL_884787	?	Respiratory Viruses Branch, Centers for Disease Control and Prevention	Respiratory Viruses Branch, Centers for Disease Control and Prevention	Cook et al	https://www.gisaid.org	?	?
USA/CA-CDC-STM-0000025-F02/2021	ncov	EPI_ISL_884735	?	Respiratory Viruses Branch, Centers for Disease Control and Prevention	Respiratory Viruses Branch, Centers for Disease Control and Prevention	Cook et al	https://www.gisaid.org	?	?
USA/CA-CDC-STM-0000025-C04/2021	ncov	EPI_ISL_884741	?	Respiratory Viruses Branch, Centers for Disease Control and Prevention	Respiratory Viruses Branch, Centers for Disease Control and Prevention	Cook et al	https://www.gisaid.org	?	?
USA/CA-CDC-STM-0000025-A07/2021	ncov	EPI_ISL_884665	?	Respiratory Viruses Branch, Centers for Disease Control and Prevention	Respiratory Viruses Branch, Centers for Disease Control and Prevention	Cook et al	https://www.gisaid.org	?	?
USA/NC-CDC-STM-0000013-A07/2021	ncov	EPI_ISL_884631	?	Respiratory Viruses Branch, Centers for Disease Control and Prevention	Respiratory Viruses Branch, Centers for Disease Control and Prevention	Cook et al	https://www.gisaid.org	?	?
USA/FL-CDC-STM-0000014-A03/2021	ncov	EPI_ISL_884723	?	Respiratory Viruses Branch, Centers for Disease Control and Prevention	Respiratory Viruses Branch, Centers for Disease Control and Prevention	Cook et al	https://www.gisaid.org	?	?
USA/FL-CDC-STM-0000013-F05/2021	ncov	EPI_ISL_884604	?	Respiratory Viruses Branch, Centers for Disease Control and Prevention	Respiratory Viruses Branch, Centers for Disease Control and Prevention	Cook et al	https://www.gisaid.org	?	?
USA/FL-CDC-STM-0000013-E07/2021	ncov	EPI_ISL_884608	?	Respiratory Viruses Branch, Centers for Disease Control and Prevention	Respiratory Viruses Branch, Centers for Disease Control and Prevention	Cook et al	https://www.gisaid.org	?	?
USA/FL-CDC-STM-0000025-B04/2021	ncov	EPI_ISL_884811	?	Respiratory Viruses Branch, Centers for Disease Control and Prevention	Respiratory Viruses Branch, Centers for Disease Control and Prevention	Cook et al	https://www.gisaid.org	?	?
USA/CA-CDC-STM-0000025-B07/2021	ncov	EPI_ISL_884663	?	Respiratory Viruses Branch, Centers for Disease Control and Prevention	Respiratory Viruses Branch, Centers for Disease Control and Prevention	Cook et al	https://www.gisaid.org	?	?
USA/CA-CDC-STM-0000025-C02/2021	ncov	EPI_ISL_884742	?	Respiratory Viruses Branch, Centers for Disease Control and Prevention	Respiratory Viruses Branch, Centers for Disease Control and Prevention	Cook et al	https://www.gisaid.org	?	?
USA/CA-CDC-STM-0000025-H09/2021	ncov	EPI_ISL_884653	?	Respiratory Viruses Branch, Centers for Disease Control and Prevention	Respiratory Viruses Branch, Centers for Disease Control and Prevention	Cook et al	https://www.gisaid.org	?	?
USA/FL-CDC-STM-0000013-F08/2021	ncov	EPI_ISL_884602	?	Respiratory Viruses Branch, Centers for Disease Control and Prevention	Respiratory Viruses Branch, Centers for Disease Control and Prevention	Cook et al	https://www.gisaid.org	?	?
USA/GA-CDC-STM-0000013-C02/2021	ncov	EPI_ISL_884624	?	Respiratory Viruses Branch, Centers for Disease Control and Prevention	Respiratory Viruses Branch, Centers for Disease Control and Prevention	Cook et al	https://www.gisaid.org	?	?
USA/FL-CDC-STM-0000014-A06/2021	ncov	EPI_ISL_884722	?	Respiratory Viruses Branch, Centers for Disease Control and Prevention	Respiratory Viruses Branch, Centers for Disease Control and Prevention	Cook et al	https://www.gisaid.org	?	?
USA/FL-CDC-STM-0000013-B09/2021	ncov	EPI_ISL_884784	?	Respiratory Viruses Branch, Centers for Disease Control and Prevention	Respiratory Viruses Branch, Centers for Disease Control and Prevention	Cook et al	https://www.gisaid.org	?	?
USA/FL-CDC-STM-0000025-E01/2021	ncov	EPI_ISL_884803	?	Respiratory Viruses Branch, Centers for Disease Control and Prevention	Respiratory Viruses Branch, Centers for Disease Control and Prevention	Cook et al	https://www.gisaid.org	?	?
USA/FL-CDC-STM-0000013-H11/2021	ncov	EPI_ISL_884763	?	Respiratory Viruses Branch, Centers for Disease Control and Prevention	Respiratory Viruses Branch, Centers for Disease Control and Prevention	Cook et al	https://www.gisaid.org	?	?
USA/CA-CDC-STM-0000014-B12/2021	ncov	EPI_ISL_884650	?	Respiratory Viruses Branch, Centers for Disease Control and Prevention	Respiratory Viruses Branch, Centers for Disease Control and Prevention	Cook et al	https://www.gisaid.org	?	?
USA/PA-CDC-STM-0000013-H08/2021	ncov	EPI_ISL_884580	?	Respiratory Viruses Branch, Centers for Disease Control and Prevention	Respiratory Viruses Branch, Centers for Disease Control and Prevention	Cook et al	https://www.gisaid.org	?	?
USA/CA-CDC-STM-0000025-E04/2021	ncov	EPI_ISL_884737	?	Respiratory Viruses Branch, Centers for Disease Control and Prevention	Respiratory Viruses Branch, Centers for Disease Control and Prevention	Cook et al	https://www.gisaid.org	?	?
USA/FL-CDC-STM-0000013-C11/2021	ncov	EPI_ISL_884779	?	Respiratory Viruses Branch, Centers for Disease Control and Prevention	Respiratory Viruses Branch, Centers for Disease Control and Prevention	Cook et al	https://www.gisaid.org	?	?
USA/CA-CDC-STM-0000025-H05/2021	ncov	EPI_ISL_884729	?	Respiratory Viruses Branch, Centers for Disease Control and Prevention	Respiratory Viruses Branch, Centers for Disease Control and Prevention	Cook et al	https://www.gisaid.org	?	?
USA/CA-CDC-STM-0000025-C01/2021	ncov	EPI_ISL_884743	?	Respiratory Viruses Branch, Centers for Disease Control and Prevention	Respiratory Viruses Branch, Centers for Disease Control and Prevention	Cook et al	https://www.gisaid.org	?	?
USA/FL-CDC-STM-0000013-G06/2021	ncov	EPI_ISL_884598	?	Respiratory Viruses Branch, Centers for Disease Control and Prevention	Respiratory Viruses Branch, Centers for Disease Control and Prevention	Cook et al	https://www.gisaid.org	?	?
USA/FL-CDC-STM-0000014-B05/2021	ncov	EPI_ISL_884714	?	Respiratory Viruses Branch, Centers for Disease Control and Prevention	Respiratory Viruses Branch, Centers for Disease Control and Prevention	Cook et al	https://www.gisaid.org	?	?
USA/MI-CDC-STM-0000014-D09/2021	ncov	EPI_ISL_884696	?	Respiratory Viruses Branch, Centers for Disease Control and Prevention	Respiratory Viruses Branch, Centers for Disease Control and Prevention	Cook et al	https://www.gisaid.org	?	?
USA/FL-CDC-STM-0000014-C09/2021	ncov	EPI_ISL_884705	?	Respiratory Viruses Branch, Centers for Disease Control and Prevention	Respiratory Viruses Branch, Centers for Disease Control and Prevention	Cook et al	https://www.gisaid.org	?	?
USA/CA-CDC-STM-0000013-E01/2021	ncov	EPI_ISL_884586	?	Respiratory Viruses Branch, Centers for Disease Control and Prevention	Respiratory Viruses Branch, Centers for Disease Control and Prevention	Cook et al	https://www.gisaid.org	?	?
USA/CA-CDC-STM-0000014-C07/2021	ncov	EPI_ISL_884648	?	Respiratory Viruses Branch, Centers for Disease Control and Prevention	Respiratory Viruses Branch, Centers for Disease Control and Prevention	Cook et al	https://www.gisaid.org	?	?
USA/NC-CDC-STM-0000013-B02/2021	ncov	EPI_ISL_884629	?	Respiratory Viruses Branch, Centers for Disease Control and Prevention	Respiratory Viruses Branch, Centers for Disease Control and Prevention	Cook et al	https://www.gisaid.org	?	?
USA/FL-CDC-STM-0000013-B05/2021	ncov	EPI_ISL_884626	?	Respiratory Viruses Branch, Centers for Disease Control and Prevention	Respiratory Viruses Branch, Centers for Disease Control and Prevention	Cook et al	https://www.gisaid.org	?	?
USA/GA-CDC-STM-0000013-C12/2021	ncov	EPI_ISL_884778	?	Respiratory Viruses Branch, Centers for Disease Control and Prevention	Respiratory Viruses Branch, Centers for Disease Control and Prevention	Cook et al	https://www.gisaid.org	?	?
USA/FL-CDC-STM-0000013-F04/2021	ncov	EPI_ISL_884605	?	Respiratory Viruses Branch, Centers for Disease Control and Prevention	Respiratory Viruses Branch, Centers for Disease Control and Prevention	Cook et al	https://www.gisaid.org	?	?
USA/CA-CDC-STM-0000025-G04/2021	ncov	EPI_ISL_884733	?	Respiratory Viruses Branch, Centers for Disease Control and Prevention	Respiratory Viruses Branch, Centers for Disease Control and Prevention	Cook et al	https://www.gisaid.org	?	?
USA/FL-CDC-STM-0000014-F10/2021	ncov	EPI_ISL_884684	?	Respiratory Viruses Branch, Centers for Disease Control and Prevention	Respiratory Viruses Branch, Centers for Disease Control and Prevention	Cook et al	https://www.gisaid.org	?	?
USA/FL-CDC-STM-0000013-D07/2021	ncov	EPI_ISL_884612	?	Respiratory Viruses Branch, Centers for Disease Control and Prevention	Respiratory Viruses Branch, Centers for Disease Control and Prevention	Cook et al	https://www.gisaid.org	?	?
USA/FL-CDC-STM-0000014-H10/2021	ncov	EPI_ISL_884669	?	Respiratory Viruses Branch, Centers for Disease Control and Prevention	Respiratory Viruses Branch, Centers for Disease Control and Prevention	Cook et al	https://www.gisaid.org	?	?
USA/FL-CDC-STM-0000013-G11/2021	ncov	EPI_ISL_884766	?	Respiratory Viruses Branch, Centers for Disease Control and Prevention	Respiratory Viruses Branch, Centers for Disease Control and Prevention	Cook et al	https://www.gisaid.org	?	?
USA/FL-CDC-STM-0000013-E08/2021	ncov	EPI_ISL_884607	?	Respiratory Viruses Branch, Centers for Disease Control and Prevention	Respiratory Viruses Branch, Centers for Disease Control and Prevention	Cook et al	https://www.gisaid.org	?	?
USA/FL-CDC-STM-0000013-B12/2021	ncov	EPI_ISL_884783	?	Respiratory Viruses Branch, Centers for Disease Control and Prevention	Respiratory Viruses Branch, Centers for Disease Control and Prevention	Cook et al	https://www.gisaid.org	?	?
USA/GA-CDC-STM-0000013-G05/2021	ncov	EPI_ISL_884599	?	Respiratory Viruses Branch, Centers for Disease Control and Prevention	Respiratory Viruses Branch, Centers for Disease Control and Prevention	Cook et al	https://www.gisaid.org	?	?
USA/CA-CDC-STM-0000014-E11/2021	ncov	EPI_ISL_884645	?	Respiratory Viruses Branch, Centers for Disease Control and Prevention	Respiratory Viruses Branch, Centers for Disease Control and Prevention	Cook et al	https://www.gisaid.org	?	?
USA/FL-CDC-STM-0000014-G02/2021	ncov	EPI_ISL_884751	?	Respiratory Viruses Branch, Centers for Disease Control and Prevention	Respiratory Viruses Branch, Centers for Disease Control and Prevention	Cook et al	https://www.gisaid.org	?	?
USA/FL-CDC-STM-0000013-H07/2021	ncov	EPI_ISL_884592	?	Respiratory Viruses Branch, Centers for Disease Control and Prevention	Respiratory Viruses Branch, Centers for Disease Control and Prevention	Cook et al	https://www.gisaid.org	?	?
USA/FL-CDC-STM-0000013-H10/2021	ncov	EPI_ISL_884764	?	Respiratory Viruses Branch, Centers for Disease Control and Prevention	Respiratory Viruses Branch, Centers for Disease Control and Prevention	Cook et al	https://www.gisaid.org	?	?
USA/FL-CDC-STM-0000013-A11/2021	ncov	EPI_ISL_884786	?	Respiratory Viruses Branch, Centers for Disease Control and Prevention	Respiratory Viruses Branch, Centers for Disease Control and Prevention	Cook et al	https://www.gisaid.org	?	?
USA/FL-CDC-STM-0000014-B11/2021	ncov	EPI_ISL_884710	?	Respiratory Viruses Branch, Centers for Disease Control and Prevention	Respiratory Viruses Branch, Centers for Disease Control and Prevention	Cook et al	https://www.gisaid.org	?	?
USA/CA-CDC-STM-0000025-G10/2021	ncov	EPI_ISL_884590	?	Respiratory Viruses Branch, Centers for Disease Control and Prevention	Respiratory Viruses Branch, Centers for Disease Control and Prevention	Cook et al	https://www.gisaid.org	?	?
USA/FL-CDC-STM-0000025-F03/2021	ncov	EPI_ISL_884799	?	Respiratory Viruses Branch, Centers for Disease Control and Prevention	Respiratory Viruses Branch, Centers for Disease Control and Prevention	Cook et al	https://www.gisaid.org	?	?
USA/FL-CDC-STM-0000013-F12/2021	ncov	EPI_ISL_884725	?	Respiratory Viruses Branch, Centers for Disease Control and Prevention	Respiratory Viruses Branch, Centers for Disease Control and Prevention	Cook et al	https://www.gisaid.org	?	?
USA/GA-CDC-STM-0000013-H09/2021	ncov	EPI_ISL_884765	?	Respiratory Viruses Branch, Centers for Disease Control and Prevention	Respiratory Viruses Branch, Centers for Disease Control and Prevention	Cook et al	https://www.gisaid.org	?	?
USA/NC-CDC-STM-0000013-G10/2021	ncov	EPI_ISL_884767	?	Respiratory Viruses Branch, Centers for Disease Control and Prevention	Respiratory Viruses Branch, Centers for Disease Control and Prevention	Cook et al	https://www.gisaid.org	?	?
USA/FL-CDC-STM-0000014-H02/2021	ncov	EPI_ISL_884674	?	Respiratory Viruses Branch, Centers for Disease Control and Prevention	Respiratory Viruses Branch, Centers for Disease Control and Prevention	Cook et al	https://www.gisaid.org	?	?
USA/FL-CDC-STM-A100266/2021	ncov	EPI_ISL_876631	?	Helix/Illumina	Genomics and Discovery, Respiratory Viruses Branch, Division of Viral Diseases, Centers for Disease Control and Prevention	Peter W. Cook et al	https://www.gisaid.org	?	?
USA/FL-CDC-STM-A100316/2021	ncov	EPI_ISL_876637	?	Helix/Illumina	Genomics and Discovery, Respiratory Viruses Branch, Division of Viral Diseases, Centers for Disease Control and Prevention	Peter W. Cook et al	https://www.gisaid.org	?	?
USA/FL-CDC-STM-A100330/2021	ncov	EPI_ISL_876636	?	Helix/Illumina	Genomics and Discovery, Respiratory Viruses Branch, Division of Viral Diseases, Centers for Disease Control and Prevention	Peter W. Cook et al	https://www.gisaid.org	?	?
USA/CA-CDC-STM-A100349/2021	ncov	EPI_ISL_876635	?	Helix/Illumina	Genomics and Discovery, Respiratory Viruses Branch, Division of Viral Diseases, Centers for Disease Control and Prevention	Peter W. Cook et al	https://www.gisaid.org	?	?
USA/FL-CDC-STM-A100353/2021	ncov	EPI_ISL_876640	?	Helix/Illumina	Genomics and Discovery, Respiratory Viruses Branch, Division of Viral Diseases, Centers for Disease Control and Prevention	Peter W. Cook et al	https://www.gisaid.org	?	?
USA/GA-CDC-STM-A100364/2021	ncov	EPI_ISL_876638	?	Helix/Illumina	Genomics and Discovery, Respiratory Viruses Branch, Division of Viral Diseases, Centers for Disease Control and Prevention	Peter W. Cook et al	https://www.gisaid.org	?	?
USA/CA-CDC-STM-A100377/2021	ncov	EPI_ISL_876634	?	Helix/Illumina	Genomics and Discovery, Respiratory Viruses Branch, Division of Viral Diseases, Centers for Disease Control and Prevention	Peter W. Cook et al	https://www.gisaid.org	?	?
USA/MA-CDC-STM-A100448/2021	ncov	EPI_ISL_850717	?	Helix / Illumina	Genomics and Discovery, Respiratory Viruses Branch, Division of Viral Diseases, Centers for Disease Control and Prevention	Peter W. Cook et al	https://www.gisaid.org	?	?
USA/PA-CDC-STM-119/2020	ncov	EPI_ISL_802650	?	Helix/Illumina	Genomics and Discovery, Respiratory Viruses Branch, Division of Viral Diseases, Centers for Disease Control and Prevention	Peter W. Cook et al	https://www.gisaid.org	?	?
USA/PA-CDC-STM-A100226/2021	ncov	EPI_ISL_850787	?	Helix / Illumina	Genomics and Discovery, Respiratory Viruses Branch, Division of Viral Diseases, Centers for Disease Control and Prevention	Peter W. Cook et al	https://www.gisaid.org	?	?
USA/GA-CDC-STM-133/2020	ncov	EPI_ISL_802649	?	Helix/Illumina	Genomics and Discovery, Respiratory Viruses Branch, Division of Viral Diseases, Centers for Disease Control and Prevention	Peter W. Cook et al	https://www.gisaid.org	?	?
USA/GA-CDC-STM-A100070/2021	ncov	EPI_ISL_850978	?	Helix/Illumina	Genomics and Discovery, Respiratory Viruses Branch, Division of Viral Diseases, Centers for Disease Control and Prevention	Peter W. Cook et al	https://www.gisaid.org	?	?
USA/GA-CDC-STM-A100400/2021	ncov	EPI_ISL_850754	?	Helix / Illumina	Genomics and Discovery, Respiratory Viruses Branch, Division of Viral Diseases, Centers for Disease Control and Prevention	Peter W. Cook et al	https://www.gisaid.org	?	?
USA/GA-CDC-STM-A100164/2021	ncov	EPI_ISL_850875	?	Helix / Illumina	Genomics and Discovery, Respiratory Viruses Branch, Division of Viral Diseases, Centers for Disease Control and Prevention	Peter W. Cook et al	https://www.gisaid.org	?	?
USA/GA-CDC-STM-A100140/2021	ncov	EPI_ISL_850886	?	Helix / Illumina	Genomics and Discovery, Respiratory Viruses Branch, Division of Viral Diseases, Centers for Disease Control and Prevention	Peter W. Cook et al	https://www.gisaid.org	?	?
USA/FL-CDC-STM-135/2020	ncov	EPI_ISL_802643	?	Helix/Illumina	Genomics and Discovery, Respiratory Viruses Branch, Division of Viral Diseases, Centers for Disease Control and Prevention	Peter W. Cook et al	https://www.gisaid.org	?	?
USA/FL-CDC-STM-211/2021	ncov	EPI_ISL_851024	?	Helix/Illumina	Genomics and Discovery, Respiratory Viruses Branch, Division of Viral Diseases, Centers for Disease Control and Prevention	Peter W. Cook et al	https://www.gisaid.org	?	?
USA/FL-CDC-STM-055/2020	ncov	EPI_ISL_802635	?	Helix/Illumina	Genomics and Discovery, Respiratory Viruses Branch, Division of Viral Diseases, Centers for Disease Control and Prevention	Peter W. Cook et al	https://www.gisaid.org	?	?
USA/FL-CDC-STM-083/2020	ncov	EPI_ISL_802637	?	Helix/Illumina	Genomics and Discovery, Respiratory Viruses Branch, Division of Viral Diseases, Centers for Disease Control and Prevention	Peter W. Cook et al	https://www.gisaid.org	?	?
USA/FL-CDC-STM-181/2020	ncov	EPI_ISL_850620	?	Helix/Illumina	Genomics and Discovery, Respiratory Viruses Branch, Division of Viral Diseases, Centers for Disease Control and Prevention	Peter W. Cook et al	https://www.gisaid.org	?	?
USA/FL-CDC-STM-A100428/2021	ncov	EPI_ISL_850734	?	Helix / Illumina	Genomics and Discovery, Respiratory Viruses Branch, Division of Viral Diseases, Centers for Disease Control and Prevention	Peter W. Cook et al	https://www.gisaid.org	?	?
USA/FL-CDC-STM-042/2020	ncov	EPI_ISL_802632	?	Helix/Illumina	Genomics and Discovery, Respiratory Viruses Branch, Division of Viral Diseases, Centers for Disease Control and Prevention	Peter W. Cook et al	https://www.gisaid.org	?	?
USA/FL-CDC-STM-115/2020	ncov	EPI_ISL_802641	?	Helix/Illumina	Genomics and Discovery, Respiratory Viruses Branch, Division of Viral Diseases, Centers for Disease Control and Prevention	Peter W. Cook et al	https://www.gisaid.org	?	?
USA/FL-CDC-STM-124/2020	ncov	EPI_ISL_802606	?	Helix/Illumina	Genomics and Discovery, Respiratory Viruses Branch, Division of Viral Diseases, Centers for Disease Control and Prevention	Peter W. Cook et al	https://www.gisaid.org	?	?
USA/FL-CDC-STM-145/2020	ncov	EPI_ISL_802645	?	Helix/Illumina	Genomics and Discovery, Respiratory Viruses Branch, Division of Viral Diseases, Centers for Disease Control and Prevention	Peter W. Cook et al	https://www.gisaid.org	?	?
USA/FL-CDC-STM-194/2020	ncov	EPI_ISL_850607	?	Helix/Illumina	Genomics and Discovery, Respiratory Viruses Branch, Division of Viral Diseases, Centers for Disease Control and Prevention	Peter W. Cook et al	https://www.gisaid.org	?	?
USA/FL-CDC-STM-315/2021	ncov	EPI_ISL_850581	?	Helix/Illumina	Genomics and Discovery, Respiratory Viruses Branch, Division of Viral Diseases, Centers for Disease Control and Prevention	Peter W. Cook et al	https://www.gisaid.org	?	?
USA/FL-CDC-STM-A100002/2021	ncov	EPI_ISL_850960	?	Helix/Illumina	Genomics and Discovery, Respiratory Viruses Branch, Division of Viral Diseases, Centers for Disease Control and Prevention	Peter W. Cook et al	https://www.gisaid.org	?	?
USA/FL-CDC-STM-024/2020	ncov	EPI_ISL_802629	?	Helix/Illumina	Genomics and Discovery, Respiratory Viruses Branch, Division of Viral Diseases, Centers for Disease Control and Prevention	Peter W. Cook et al	https://www.gisaid.org	?	?
USA/FL-CDC-STM-100/2020	ncov	EPI_ISL_802640	?	Helix/Illumina	Genomics and Discovery, Respiratory Viruses Branch, Division of Viral Diseases, Centers for Disease Control and Prevention	Peter W. Cook et al	https://www.gisaid.org	?	?
USA/FL-CDC-STM-147/2020	ncov	EPI_ISL_802646	?	Helix/Illumina	Genomics and Discovery, Respiratory Viruses Branch, Division of Viral Diseases, Centers for Disease Control and Prevention	Peter W. Cook et al	https://www.gisaid.org	?	?
USA/FL-CDC-STM-191/2020	ncov	EPI_ISL_850610	?	Helix/Illumina	Genomics and Discovery, Respiratory Viruses Branch, Division of Viral Diseases, Centers for Disease Control and Prevention	Peter W. Cook et al	https://www.gisaid.org	?	?
USA/FL-CDC-STM-199/2020	ncov	EPI_ISL_850602	?	Helix/Illumina	Genomics and Discovery, Respiratory Viruses Branch, Division of Viral Diseases, Centers for Disease Control and Prevention	Peter W. Cook et al	https://www.gisaid.org	?	?
USA/FL-CDC-STM-171/2020	ncov	EPI_ISL_850628	?	Helix/Illumina	Genomics and Discovery, Respiratory Viruses Branch, Division of Viral Diseases, Centers for Disease Control and Prevention	Peter W. Cook et al	https://www.gisaid.org	?	?
USA/FL-CDC-STM-A034/2021	ncov	EPI_ISL_850939	?	Helix / Illumina	Genomics and Discovery, Respiratory Viruses Branch, Division of Viral Diseases, Centers for Disease Control and Prevention	Peter W. Cook et al	https://www.gisaid.org	?	?
USA/FL-CDC-STM-A015/2021	ncov	EPI_ISL_850542	?	Helix/Illumina	Genomics and Discovery, Respiratory Viruses Branch, Division of Viral Diseases, Centers for Disease Control and Prevention	Peter W. Cook et al	https://www.gisaid.org	?	?
USA/FL-CDC-STM-A100199/2021	ncov	EPI_ISL_850904	?	Helix / Illumina	Genomics and Discovery, Respiratory Viruses Branch, Division of Viral Diseases, Centers for Disease Control and Prevention	Peter W. Cook et al	https://www.gisaid.org	?	?
USA/FL-CDC-STM-A100227/2021	ncov	EPI_ISL_850786	?	Helix / Illumina	Genomics and Discovery, Respiratory Viruses Branch, Division of Viral Diseases, Centers for Disease Control and Prevention	Peter W. Cook et al	https://www.gisaid.org	?	?
USA/FL-CDC-STM-049/2020	ncov	EPI_ISL_802634	?	Helix/Illumina	Genomics and Discovery, Respiratory Viruses Branch, Division of Viral Diseases, Centers for Disease Control and Prevention	Peter W. Cook et al	https://www.gisaid.org	?	?
Belgium/STM-0324170/2020	ncov	EPI_ISL_420427	?	KU Leuven, Clinical and Epidemiological Virology	KU Leuven, Clinical and Epidemiological Virology	Joan Marti-Carreras et al	https://www.gisaid.org	A phylodynamic workflow to rapidly gain insights into the dispersal history and dynamics of SARS-CoV-2 lineages	https://dx.doi.org/10.1101/2020.05.05.078758
USA/FL-CDC-STM-032/2020	ncov	EPI_ISL_802630	?	Helix/Illumina	Genomics and Discovery, Respiratory Viruses Branch, Division of Viral Diseases, Centers for Disease Control and Prevention	Peter W. Cook et al	https://www.gisaid.org	?	?
USA/FL-CDC-STM-151/2020	ncov	EPI_ISL_850651	?	Helix/Illumina	Genomics and Discovery, Respiratory Viruses Branch, Division of Viral Diseases, Centers for Disease Control and Prevention	Peter W. Cook et al	https://www.gisaid.org	?	?
USA/FL-CDC-STM-157/2020	ncov	EPI_ISL_850649	?	Helix/Illumina	Genomics and Discovery, Respiratory Viruses Branch, Division of Viral Diseases, Centers for Disease Control and Prevention	Peter W. Cook et al	https://www.gisaid.org	?	?
USA/FL-CDC-STM-158/2020	ncov	EPI_ISL_850648	?	Helix/Illumina	Genomics and Discovery, Respiratory Viruses Branch, Division of Viral Diseases, Centers for Disease Control and Prevention	Peter W. Cook et al	https://www.gisaid.org	?	?
USA/FL-CDC-STM-161/2020	ncov	EPI_ISL_850645	?	Helix/Illumina	Genomics and Discovery, Respiratory Viruses Branch, Division of Viral Diseases, Centers for Disease Control and Prevention	Peter W. Cook et al	https://www.gisaid.org	?	?
USA/FL-CDC-STM-292/2021	ncov	EPI_ISL_850598	?	Helix/Illumina	Genomics and Discovery, Respiratory Viruses Branch, Division of Viral Diseases, Centers for Disease Control and Prevention	Peter W. Cook et al	https://www.gisaid.org	?	?
USA/FL-CDC-STM-P012/2020	ncov	EPI_ISL_755593	?	Helix/Illumina	Genomics and Discovery, Respiratory Viruses Branch, Division of Viral Diseases, Centers for Disease Control and Prevention	Peter W. Cook et al	https://www.gisaid.org	?	?
USA/FL-CDC-STM-033/2020	ncov	EPI_ISL_802631	?	Helix/Illumina	Genomics and Discovery, Respiratory Viruses Branch, Division of Viral Diseases, Centers for Disease Control and Prevention	Peter W. Cook et al	https://www.gisaid.org	?	?
USA/FL-CDC-STM-085/2020	ncov	EPI_ISL_802638	?	Helix/Illumina	Genomics and Discovery, Respiratory Viruses Branch, Division of Viral Diseases, Centers for Disease Control and Prevention	Peter W. Cook et al	https://www.gisaid.org	?	?
USA/FL-CDC-STM-088/2020	ncov	EPI_ISL_802639	?	Helix/Illumina	Genomics and Discovery, Respiratory Viruses Branch, Division of Viral Diseases, Centers for Disease Control and Prevention	Peter W. Cook et al	https://www.gisaid.org	?	?
USA/FL-CDC-STM-044/2020	ncov	EPI_ISL_802633	?	Helix/Illumina	Genomics and Discovery, Respiratory Viruses Branch, Division of Viral Diseases, Centers for Disease Control and Prevention	Peter W. Cook et al	https://www.gisaid.org	?	?
USA/FL-CDC-STM-134/2020	ncov	EPI_ISL_802642	?	Helix/Illumina	Genomics and Discovery, Respiratory Viruses Branch, Division of Viral Diseases, Centers for Disease Control and Prevention	Peter W. Cook et al	https://www.gisaid.org	?	?
USA/FL-CDC-STM-136/2020	ncov	EPI_ISL_802644	?	Helix/Illumina	Genomics and Discovery, Respiratory Viruses Branch, Division of Viral Diseases, Centers for Disease Control and Prevention	Peter W. Cook et al	https://www.gisaid.org	?	?
USA/FL-CDC-STM-A100137/2021	ncov	EPI_ISL_850889	?	Helix / Illumina	Genomics and Discovery, Respiratory Viruses Branch, Division of Viral Diseases, Centers for Disease Control and Prevention	Peter W. Cook et al	https://www.gisaid.org	?	?
USA/FL-CDC-STM-A100389/2021	ncov	EPI_ISL_850764	?	Helix / Illumina	Genomics and Discovery, Respiratory Viruses Branch, Division of Viral Diseases, Centers for Disease Control and Prevention	Peter W. Cook et al	https://www.gisaid.org	?	?
USA/FL-CDC-STM-167/2020	ncov	EPI_ISL_850641	?	Helix/Illumina	Genomics and Discovery, Respiratory Viruses Branch, Division of Viral Diseases, Centers for Disease Control and Prevention	Peter W. Cook et al	https://www.gisaid.org	?	?
USA/FL-CDC-STM-A100255/2021	ncov	EPI_ISL_850896	?	Helix / Illumina	Genomics and Discovery, Respiratory Viruses Branch, Division of Viral Diseases, Centers for Disease Control and Prevention	Peter W. Cook et al	https://www.gisaid.org	?	?
USA/FL-CDC-STM-A100234/2021	ncov	EPI_ISL_850832	?	Helix / Illumina	Genomics and Discovery, Respiratory Viruses Branch, Division of Viral Diseases, Centers for Disease Control and Prevention	Peter W. Cook et al	https://www.gisaid.org	?	?
USA/FL-CDC-STM-189/2020	ncov	EPI_ISL_850612	?	Helix/Illumina	Genomics and Discovery, Respiratory Viruses Branch, Division of Viral Diseases, Centers for Disease Control and Prevention	Peter W. Cook et al	https://www.gisaid.org	?	?
USA/FL-CDC-STM-043/2020	ncov	EPI_ISL_802647	?	Helix/Illumina	Genomics and Discovery, Respiratory Viruses Branch, Division of Viral Diseases, Centers for Disease Control and Prevention	Peter W. Cook et al	https://www.gisaid.org	?	?
USA/FL-CDC-STM-075/2020	ncov	EPI_ISL_802648	?	Helix/Illumina	Genomics and Discovery, Respiratory Viruses Branch, Division of Viral Diseases, Centers for Disease Control and Prevention	Peter W. Cook et al	https://www.gisaid.org	?	?
USA/FL-CDC-STM-187/2020	ncov	EPI_ISL_850614	?	Helix/Illumina	Genomics and Discovery, Respiratory Viruses Branch, Division of Viral Diseases, Centers for Disease Control and Prevention	Peter W. Cook et al	https://www.gisaid.org	?	?
USA/FL-CDC-STM-184/2020	ncov	EPI_ISL_850617	?	Helix/Illumina	Genomics and Discovery, Respiratory Viruses Branch, Division of Viral Diseases, Centers for Disease Control and Prevention	Peter W. Cook et al	https://www.gisaid.org	?	?
USA/FL-CDC-STM-056/2020	ncov	EPI_ISL_802636	?	Helix/Illumina	Genomics and Discovery, Respiratory Viruses Branch, Division of Viral Diseases, Centers for Disease Control and Prevention	Peter W. Cook et al	https://www.gisaid.org	?	?
USA/IN-CDC-STM-183/2020	ncov	EPI_ISL_850618	?	Helix/Illumina	Genomics and Discovery, Respiratory Viruses Branch, Division of Viral Diseases, Centers for Disease Control and Prevention	Peter W. Cook et al	https://www.gisaid.org	?	?
USA/IN-CDC-STM-A100143/2021	ncov	EPI_ISL_850883	?	Helix / Illumina	Genomics and Discovery, Respiratory Viruses Branch, Division of Viral Diseases, Centers for Disease Control and Prevention	Peter W. Cook et al	https://www.gisaid.org	?	?
USA/IN-CDC-STM-A100201/2021	ncov	EPI_ISL_850854	?	Helix / Illumina	Genomics and Discovery, Respiratory Viruses Branch, Division of Viral Diseases, Centers for Disease Control and Prevention	Peter W. Cook et al	https://www.gisaid.org	?	?
USA/MN-CDC-STM-153/2020	ncov	EPI_ISL_850636	?	Helix/Illumina	Genomics and Discovery, Respiratory Viruses Branch, Division of Viral Diseases, Centers for Disease Control and Prevention	Peter W. Cook et al	https://www.gisaid.org	?	?
USA/TX-CDC-STM-307/2021	ncov	EPI_ISL_850587	?	Helix/Illumina	Genomics and Discovery, Respiratory Viruses Branch, Division of Viral Diseases, Centers for Disease Control and Prevention	Peter W. Cook et al	https://www.gisaid.org	?	?
USA/CA-CDC-STM-289/2021	ncov	EPI_ISL_850527	?	Helix/Illumina	Genomics and Discovery, Respiratory Viruses Branch, Division of Viral Diseases, Centers for Disease Control and Prevention	Peter W. Cook et al	https://www.gisaid.org	?	?
USA/CA-CDC-STM-050/2020	ncov	EPI_ISL_802609	?	Helix/Illumina	Genomics and Discovery, Respiratory Viruses Branch, Division of Viral Diseases, Centers for Disease Control and Prevention	Peter W. Cook et al	https://www.gisaid.org	?	?
USA/CA-CDC-STM-021/2020	ncov	EPI_ISL_802605	?	Helix/Illumina	Genomics and Discovery, Respiratory Viruses Branch, Division of Viral Diseases, Centers for Disease Control and Prevention	Peter W. Cook et al	https://www.gisaid.org	?	?
USA/CA-CDC-STM-082/2020	ncov	EPI_ISL_802622	?	Helix/Illumina	Genomics and Discovery, Respiratory Viruses Branch, Division of Viral Diseases, Centers for Disease Control and Prevention	Peter W. Cook et al	https://www.gisaid.org	?	?
USA/CA-CDC-STM-080/2020	ncov	EPI_ISL_802621	?	Helix/Illumina	Genomics and Discovery, Respiratory Viruses Branch, Division of Viral Diseases, Centers for Disease Control and Prevention	Peter W. Cook et al	https://www.gisaid.org	?	?
USA/CA-CDC-STM-077/2020	ncov	EPI_ISL_802619	?	Helix/Illumina	Genomics and Discovery, Respiratory Viruses Branch, Division of Viral Diseases, Centers for Disease Control and Prevention	Peter W. Cook et al	https://www.gisaid.org	?	?
USA/CA-CDC-STM-127/2020	ncov	EPI_ISL_802626	?	Helix/Illumina	Genomics and Discovery, Respiratory Viruses Branch, Division of Viral Diseases, Centers for Disease Control and Prevention	Peter W. Cook et al	https://www.gisaid.org	?	?
USA/CA-CDC-STM-131/2020	ncov	EPI_ISL_802628	?	Helix/Illumina	Genomics and Discovery, Respiratory Viruses Branch, Division of Viral Diseases, Centers for Disease Control and Prevention	Peter W. Cook et al	https://www.gisaid.org	?	?
USA/CA-CDC-STM-166/2020	ncov	EPI_ISL_850631	?	Helix/Illumina	Genomics and Discovery, Respiratory Viruses Branch, Division of Viral Diseases, Centers for Disease Control and Prevention	Peter W. Cook et al	https://www.gisaid.org	?	?
USA/CA-CDC-STM-156/2020	ncov	EPI_ISL_850633	?	Helix/Illumina	Genomics and Discovery, Respiratory Viruses Branch, Division of Viral Diseases, Centers for Disease Control and Prevention	Peter W. Cook et al	https://www.gisaid.org	?	?
USA/CA-CDC-STM-222/2021	ncov	EPI_ISL_851023	?	Helix/Illumina	Genomics and Discovery, Respiratory Viruses Branch, Division of Viral Diseases, Centers for Disease Control and Prevention	Peter W. Cook et al	https://www.gisaid.org	?	?
USA/CA-CDC-STM-296/2021	ncov	EPI_ISL_850525	?	Helix/Illumina	Genomics and Discovery, Respiratory Viruses Branch, Division of Viral Diseases, Centers for Disease Control and Prevention	Peter W. Cook et al	https://www.gisaid.org	?	?
USA/CA-CDC-STM-303/2021	ncov	EPI_ISL_850524	?	Helix/Illumina	Genomics and Discovery, Respiratory Viruses Branch, Division of Viral Diseases, Centers for Disease Control and Prevention	Peter W. Cook et al	https://www.gisaid.org	?	?
USA/CA-CDC-STM-A100051/2021	ncov	EPI_ISL_850958	?	Helix/Illumina	Genomics and Discovery, Respiratory Viruses Branch, Division of Viral Diseases, Centers for Disease Control and Prevention	Peter W. Cook et al	https://www.gisaid.org	?	?
USA/CA-CDC-STM-A100152/2021	ncov	EPI_ISL_850802	?	Helix / Illumina	Genomics and Discovery, Respiratory Viruses Branch, Division of Viral Diseases, Centers for Disease Control and Prevention	Peter W. Cook et al	https://www.gisaid.org	?	?
USA/CA-CDC-STM-A100172/2021	ncov	EPI_ISL_850795	?	Helix / Illumina	Genomics and Discovery, Respiratory Viruses Branch, Division of Viral Diseases, Centers for Disease Control and Prevention	Peter W. Cook et al	https://www.gisaid.org	?	?
USA/CA-CDC-STM-A100175/2021	ncov	EPI_ISL_850793	?	Helix / Illumina	Genomics and Discovery, Respiratory Viruses Branch, Division of Viral Diseases, Centers for Disease Control and Prevention	Peter W. Cook et al	https://www.gisaid.org	?	?
USA/CA-CDC-STM-A100154/2021	ncov	EPI_ISL_850800	?	Helix / Illumina	Genomics and Discovery, Respiratory Viruses Branch, Division of Viral Diseases, Centers for Disease Control and Prevention	Peter W. Cook et al	https://www.gisaid.org	?	?
USA/CA-CDC-STM-A100151/2021	ncov	EPI_ISL_850803	?	Helix / Illumina	Genomics and Discovery, Respiratory Viruses Branch, Division of Viral Diseases, Centers for Disease Control and Prevention	Peter W. Cook et al	https://www.gisaid.org	?	?
USA/CA-CDC-STM-A100153/2021	ncov	EPI_ISL_850801	?	Helix / Illumina	Genomics and Discovery, Respiratory Viruses Branch, Division of Viral Diseases, Centers for Disease Control and Prevention	Peter W. Cook et al	https://www.gisaid.org	?	?
USA/CA-CDC-STM-A100148/2021	ncov	EPI_ISL_850805	?	Helix / Illumina	Genomics and Discovery, Respiratory Viruses Branch, Division of Viral Diseases, Centers for Disease Control and Prevention	Peter W. Cook et al	https://www.gisaid.org	?	?
USA/CA-CDC-STM-A100423/2021	ncov	EPI_ISL_850697	?	Helix / Illumina	Genomics and Discovery, Respiratory Viruses Branch, Division of Viral Diseases, Centers for Disease Control and Prevention	Peter W. Cook et al	https://www.gisaid.org	?	?
USA/CA-CDC-STM-A100432/2021	ncov	EPI_ISL_850695	?	Helix / Illumina	Genomics and Discovery, Respiratory Viruses Branch, Division of Viral Diseases, Centers for Disease Control and Prevention	Peter W. Cook et al	https://www.gisaid.org	?	?
USA/CA-CDC-STM-A100422/2021	ncov	EPI_ISL_850698	?	Helix / Illumina	Genomics and Discovery, Respiratory Viruses Branch, Division of Viral Diseases, Centers for Disease Control and Prevention	Peter W. Cook et al	https://www.gisaid.org	?	?
USA/CA-CDC-STM-A100478/2021	ncov	EPI_ISL_850691	?	Helix / Illumina	Genomics and Discovery, Respiratory Viruses Branch, Division of Viral Diseases, Centers for Disease Control and Prevention	Peter W. Cook et al	https://www.gisaid.org	?	?
USA/CA-CDC-STM-037/2020	ncov	EPI_ISL_802608	?	Helix/Illumina	Genomics and Discovery, Respiratory Viruses Branch, Division of Viral Diseases, Centers for Disease Control and Prevention	Peter W. Cook et al	https://www.gisaid.org	?	?
USA/CA-CDC-STM-105/2020	ncov	EPI_ISL_802624	?	Helix/Illumina	Genomics and Discovery, Respiratory Viruses Branch, Division of Viral Diseases, Centers for Disease Control and Prevention	Peter W. Cook et al	https://www.gisaid.org	?	?
USA/CA-CDC-STM-342/2021	ncov	EPI_ISL_850521	?	Helix/Illumina	Genomics and Discovery, Respiratory Viruses Branch, Division of Viral Diseases, Centers for Disease Control and Prevention	Peter W. Cook et al	https://www.gisaid.org	?	?
USA/CA-CDC-STM-310/2021	ncov	EPI_ISL_850523	?	Helix/Illumina	Genomics and Discovery, Respiratory Viruses Branch, Division of Viral Diseases, Centers for Disease Control and Prevention	Peter W. Cook et al	https://www.gisaid.org	?	?
USA/CA-CDC-STM-A100173/2021	ncov	EPI_ISL_850794	?	Helix / Illumina	Genomics and Discovery, Respiratory Viruses Branch, Division of Viral Diseases, Centers for Disease Control and Prevention	Peter W. Cook et al	https://www.gisaid.org	?	?
USA/CA-CDC-STM-P017/2020	ncov	EPI_ISL_755594	?	Helix/Illumina	Genomics and Discovery, Respiratory Viruses Branch, Division of Viral Diseases, Centers for Disease Control and Prevention	Peter W. Cook et al	https://www.gisaid.org	?	?
USA/CA-CDC-STM-P025/2020	ncov	EPI_ISL_755596	?	Helix/Illumina	Genomics and Discovery, Respiratory Viruses Branch, Division of Viral Diseases, Centers for Disease Control and Prevention	Peter W. Cook et al	https://www.gisaid.org	?	?
USA/CA-CDC-STM-P019/2020	ncov	EPI_ISL_755595	?	Helix/Illumina	Genomics and Discovery, Respiratory Viruses Branch, Division of Viral Diseases, Centers for Disease Control and Prevention	Peter W. Cook et al	https://www.gisaid.org	?	?
USA/CA-CDC-STM-071/2020	ncov	EPI_ISL_802616	?	Helix/Illumina	Genomics and Discovery, Respiratory Viruses Branch, Division of Viral Diseases, Centers for Disease Control and Prevention	Peter W. Cook et al	https://www.gisaid.org	?	?
USA/CA-CDC-STM-067/2020	ncov	EPI_ISL_802613	?	Helix/Illumina	Genomics and Discovery, Respiratory Viruses Branch, Division of Viral Diseases, Centers for Disease Control and Prevention	Peter W. Cook et al	https://www.gisaid.org	?	?
USA/CA-CDC-STM-070/2020	ncov	EPI_ISL_802615	?	Helix/Illumina	Genomics and Discovery, Respiratory Viruses Branch, Division of Viral Diseases, Centers for Disease Control and Prevention	Peter W. Cook et al	https://www.gisaid.org	?	?
USA/CA-CDC-STM-064/2020	ncov	EPI_ISL_802612	?	Helix/Illumina	Genomics and Discovery, Respiratory Viruses Branch, Division of Viral Diseases, Centers for Disease Control and Prevention	Peter W. Cook et al	https://www.gisaid.org	?	?
USA/CA-CDC-STM-069/2020	ncov	EPI_ISL_802614	?	Helix/Illumina	Genomics and Discovery, Respiratory Viruses Branch, Division of Viral Diseases, Centers for Disease Control and Prevention	Peter W. Cook et al	https://www.gisaid.org	?	?
USA/CA-CDC-STM-073/2020	ncov	EPI_ISL_802617	?	Helix/Illumina	Genomics and Discovery, Respiratory Viruses Branch, Division of Viral Diseases, Centers for Disease Control and Prevention	Peter W. Cook et al	https://www.gisaid.org	?	?
USA/CA-CDC-STM-062/2020	ncov	EPI_ISL_802611	?	Helix/Illumina	Genomics and Discovery, Respiratory Viruses Branch, Division of Viral Diseases, Centers for Disease Control and Prevention	Peter W. Cook et al	https://www.gisaid.org	?	?
USA/CA-CDC-STM-061/2020	ncov	EPI_ISL_802610	?	Helix/Illumina	Genomics and Discovery, Respiratory Viruses Branch, Division of Viral Diseases, Centers for Disease Control and Prevention	Peter W. Cook et al	https://www.gisaid.org	?	?
USA/CA-CDC-STM-078/2020	ncov	EPI_ISL_802620	?	Helix/Illumina	Genomics and Discovery, Respiratory Viruses Branch, Division of Viral Diseases, Centers for Disease Control and Prevention	Peter W. Cook et al	https://www.gisaid.org	?	?
USA/CA-CDC-STM-076/2020	ncov	EPI_ISL_802618	?	Helix/Illumina	Genomics and Discovery, Respiratory Viruses Branch, Division of Viral Diseases, Centers for Disease Control and Prevention	Peter W. Cook et al	https://www.gisaid.org	?	?
USA/CA-CDC-STM-087/2020	ncov	EPI_ISL_802623	?	Helix/Illumina	Genomics and Discovery, Respiratory Viruses Branch, Division of Viral Diseases, Centers for Disease Control and Prevention	Peter W. Cook et al	https://www.gisaid.org	?	?
USA/CA-CDC-STM-022/2020	ncov	EPI_ISL_802607	?	Helix/Illumina	Genomics and Discovery, Respiratory Viruses Branch, Division of Viral Diseases, Centers for Disease Control and Prevention	Peter W. Cook et al	https://www.gisaid.org	?	?
USA/CA-CDC-STM-130/2020	ncov	EPI_ISL_802627	?	Helix/Illumina	Genomics and Discovery, Respiratory Viruses Branch, Division of Viral Diseases, Centers for Disease Control and Prevention	Peter W. Cook et al	https://www.gisaid.org	?	?
USA/CA-CDC-STM-128/2020	ncov	EPI_ISL_802601	?	Helix/Illumina	Genomics and Discovery, Respiratory Viruses Branch, Division of Viral Diseases, Centers for Disease Control and Prevention	Peter W. Cook et al	https://www.gisaid.org	?	?
USA/CA-CDC-STM-155/2020	ncov	EPI_ISL_850634	?	Helix/Illumina	Genomics and Discovery, Respiratory Viruses Branch, Division of Viral Diseases, Centers for Disease Control and Prevention	Peter W. Cook et al	https://www.gisaid.org	?	?
USA/CA-CDC-STM-149/2020	ncov	EPI_ISL_850638	?	Helix/Illumina	Genomics and Discovery, Respiratory Viruses Branch, Division of Viral Diseases, Centers for Disease Control and Prevention	Peter W. Cook et al	https://www.gisaid.org	?	?
USA/CA-CDC-STM-165/2020	ncov	EPI_ISL_850632	?	Helix/Illumina	Genomics and Discovery, Respiratory Viruses Branch, Division of Viral Diseases, Centers for Disease Control and Prevention	Peter W. Cook et al	https://www.gisaid.org	?	?
USA/CA-CDC-STM-154/2020	ncov	EPI_ISL_850635	?	Helix/Illumina	Genomics and Discovery, Respiratory Viruses Branch, Division of Viral Diseases, Centers for Disease Control and Prevention	Peter W. Cook et al	https://www.gisaid.org	?	?
USA/CA-CDC-STM-150/2020	ncov	EPI_ISL_850637	?	Helix/Illumina	Genomics and Discovery, Respiratory Viruses Branch, Division of Viral Diseases, Centers for Disease Control and Prevention	Peter W. Cook et al	https://www.gisaid.org	?	?
USA/CA-CDC-STM-244/2021	ncov	EPI_ISL_851021	?	Helix/Illumina	Genomics and Discovery, Respiratory Viruses Branch, Division of Viral Diseases, Centers for Disease Control and Prevention	Peter W. Cook et al	https://www.gisaid.org	?	?
USA/CA-CDC-STM-208/2021	ncov	EPI_ISL_851025	?	Helix/Illumina	Genomics and Discovery, Respiratory Viruses Branch, Division of Viral Diseases, Centers for Disease Control and Prevention	Peter W. Cook et al	https://www.gisaid.org	?	?
USA/CA-CDC-STM-232/2021	ncov	EPI_ISL_851022	?	Helix/Illumina	Genomics and Discovery, Respiratory Viruses Branch, Division of Viral Diseases, Centers for Disease Control and Prevention	Peter W. Cook et al	https://www.gisaid.org	?	?
USA/CA-CDC-STM-A100116/2021	ncov	EPI_ISL_850816	?	Helix / Illumina	Genomics and Discovery, Respiratory Viruses Branch, Division of Viral Diseases, Centers for Disease Control and Prevention	Peter W. Cook et al	https://www.gisaid.org	?	?
USA/CA-CDC-STM-A100155/2021	ncov	EPI_ISL_850799	?	Helix / Illumina	Genomics and Discovery, Respiratory Viruses Branch, Division of Viral Diseases, Centers for Disease Control and Prevention	Peter W. Cook et al	https://www.gisaid.org	?	?
USA/CA-CDC-STM-A100136/2021	ncov	EPI_ISL_850809	?	Helix / Illumina	Genomics and Discovery, Respiratory Viruses Branch, Division of Viral Diseases, Centers for Disease Control and Prevention	Peter W. Cook et al	https://www.gisaid.org	?	?
USA/CA-CDC-STM-A100119/2021	ncov	EPI_ISL_850815	?	Helix / Illumina	Genomics and Discovery, Respiratory Viruses Branch, Division of Viral Diseases, Centers for Disease Control and Prevention	Peter W. Cook et al	https://www.gisaid.org	?	?
USA/CA-CDC-STM-A100197/2021	ncov	EPI_ISL_850790	?	Helix / Illumina	Genomics and Discovery, Respiratory Viruses Branch, Division of Viral Diseases, Centers for Disease Control and Prevention	Peter W. Cook et al	https://www.gisaid.org	?	?
USA/CA-CDC-STM-A100162/2021	ncov	EPI_ISL_850797	?	Helix / Illumina	Genomics and Discovery, Respiratory Viruses Branch, Division of Viral Diseases, Centers for Disease Control and Prevention	Peter W. Cook et al	https://www.gisaid.org	?	?
USA/CA-CDC-STM-A100147/2021	ncov	EPI_ISL_850806	?	Helix / Illumina	Genomics and Discovery, Respiratory Viruses Branch, Division of Viral Diseases, Centers for Disease Control and Prevention	Peter W. Cook et al	https://www.gisaid.org	?	?
USA/CA-CDC-STM-A100150/2021	ncov	EPI_ISL_850804	?	Helix / Illumina	Genomics and Discovery, Respiratory Viruses Branch, Division of Viral Diseases, Centers for Disease Control and Prevention	Peter W. Cook et al	https://www.gisaid.org	?	?
USA/CA-CDC-STM-A100193/2021	ncov	EPI_ISL_850791	?	Helix / Illumina	Genomics and Discovery, Respiratory Viruses Branch, Division of Viral Diseases, Centers for Disease Control and Prevention	Peter W. Cook et al	https://www.gisaid.org	?	?
USA/CA-CDC-STM-A100288/2021	ncov	EPI_ISL_850765	?	Helix / Illumina	Genomics and Discovery, Respiratory Viruses Branch, Division of Viral Diseases, Centers for Disease Control and Prevention	Peter W. Cook et al	https://www.gisaid.org	?	?
USA/CA-CDC-STM-A100426/2021	ncov	EPI_ISL_850735	?	Helix / Illumina	Genomics and Discovery, Respiratory Viruses Branch, Division of Viral Diseases, Centers for Disease Control and Prevention	Peter W. Cook et al	https://www.gisaid.org	?	?
USA/CA-CDC-STM-A100403/2021	ncov	EPI_ISL_850700	?	Helix / Illumina	Genomics and Discovery, Respiratory Viruses Branch, Division of Viral Diseases, Centers for Disease Control and Prevention	Peter W. Cook et al	https://www.gisaid.org	?	?
USA/CA-CDC-STM-A100413/2021	ncov	EPI_ISL_850699	?	Helix / Illumina	Genomics and Discovery, Respiratory Viruses Branch, Division of Viral Diseases, Centers for Disease Control and Prevention	Peter W. Cook et al	https://www.gisaid.org	?	?
USA/CA-CDC-STM-A100427/2021	ncov	EPI_ISL_850696	?	Helix / Illumina	Genomics and Discovery, Respiratory Viruses Branch, Division of Viral Diseases, Centers for Disease Control and Prevention	Peter W. Cook et al	https://www.gisaid.org	?	?
USA/CA-CDC-STM-A100386/2021	ncov	EPI_ISL_850703	?	Helix / Illumina	Genomics and Discovery, Respiratory Viruses Branch, Division of Viral Diseases, Centers for Disease Control and Prevention	Peter W. Cook et al	https://www.gisaid.org	?	?
USA/CA-CDC-STM-A100480/2021	ncov	EPI_ISL_850690	?	Helix / Illumina	Genomics and Discovery, Respiratory Viruses Branch, Division of Viral Diseases, Centers for Disease Control and Prevention	Peter W. Cook et al	https://www.gisaid.org	?	?
USA/CA-CDC-STM-126/2020	ncov	EPI_ISL_802625	?	Helix/Illumina	Genomics and Discovery, Respiratory Viruses Branch, Division of Viral Diseases, Centers for Disease Control and Prevention	Peter W. Cook et al	https://www.gisaid.org	?	?
USA/CA-ALSR-5902/2020	ncov	EPI_ISL_878632	?	San Diego County Public Health Laboratory	Andersen lab at Scripps Research	SEARCH Alliance San Diego with Tracy Basler et al	https://www.gisaid.org	?	?
USA/CA-ALSR-6046/2021	ncov	EPI_ISL_880048	?	Sharp HealthCare Laboratory	Andersen lab at Scripps Research	SEARCH Alliance San Diego with Aaron Harding et al	https://www.gisaid.org	?	?
USA/CA-ALSR-6096/2021	ncov	EPI_ISL_880149	?	Sharp HealthCare Laboratory	Andersen lab at Scripps Research	SEARCH Alliance San Diego with Aaron Harding et al	https://www.gisaid.org	?	?
